# Effects of Maternal Fortified Balanced Energy-Protein Supplementation on the Mother-Infant Gut Microbiome: A Sub-Study of the MISAME-III Randomized Controlled Trial

**DOI:** 10.1101/2023.11.24.23298964

**Authors:** Lishi Deng, Steff Taelman, Matthew R. Olm, Laéticia Céline Toé, Eva Balini, Lionel Ouédraogo, Yuri Bastos-Moreira, Alemayehu Argaw, Kokeb Tesfamariam, Erica D. Sonnenburg, Moctar Ouédraogo, Rasmané Ganaba, Wim van Criekinge, Patrick Kolsteren, Michiel Stock, Carl Lachat, Justin L. Sonnenburg, Trenton Dailey-Chwalibóg

**Affiliations:** Department of Food Technology, Safety and Health, Faculty of Bioscience Engineering, Ghent University, Ghent, Belgium; BIOBIX, Department of Data Analysis and Mathematical Modelling, Ghent University, 9000 Ghent, Belgium; KERMIT, Department of Data Analysis and Mathematical Modelling, Ghent University, 9000 Ghent, Belgium; BioLizard nv, Ghent, Belgium; Department of Microbiology and Immunology, Stanford University School of Medicine, Stanford, CA, USA; Institut de Recherche en Sciences de la Santé (IRSS), Unité Nutrition et Maladies Métaboliques; Centre Muraz, Bobo-Dioulasso, Burkina Faso; Center of Excellence in Mycotoxicology and Public Health, MYTOXSOUTH® Coordination Unit, Faculty of Pharmaceutical Sciences, Ghent University, 9000 Ghent, Belgium; Agence de Formation de Recherche et d’Expertise en Santé pour l’Afrique (AFRICSanté), Bobo-Dioulasso, Burkina Faso; Chan Zuckerberg Biohub, San Francisco, CA, USA; Center for Human Microbiome Studies, Stanford University School of Medicine, Stanford, CA, USA

## Abstract

Biological pathways, including individual gut microbiome are potential barriers for maternal nutritional supplementation to improvement in infant growth. We evaluated the impact of balanced energy-protein (BEP) supplementation during pregnancy and the first six months of lactation on the composition and functionality of gut microbiome in mothers and their infants in rural Burkina Faso. Our findings reveal that BEP supplementation led to a significant increase in microbiome diversity during pregnancy. In the second trimester, there was a notable decrease in the abundance of an *Oscillospiraceae* species, while postpartum, the abundance of *Bacteroides fragilis* increased. We identified concerted enriched or depleted microbial pathways associated with BEP supplementation, including the phosphotransferase system, a critical mechanism for bacterial carbohydrates uptake, which exhibited enrichment in infants born to BEP-supplemented mothers. Despite these observations, the intricate biological connections with other omics necessitate further analysis to fully elucidate the underlying comprehensive biological pathways.

## Supplementary material for "Effects of Maternal Fortified Balanced Energy-Protein Supplementation on the Mother-Infant Gut Microbiome: A Sub-Study of the MISAME-III Randomized Controlled Trial": Table S2

### Sheet: incl
domain	phylum	class	order	family	genus	species	lfc_(Intercept)	lfc_codeB Z	se_(Intercept)	se_codeB Z	W_(Intercept)	W_codeB Z	p_(Intercept)	p_codeB Z	q_(Intercept)	q_codeB Z	diff_(Intercept)	diff_codeB Z	passed_ss_(Intercept)	passed_ss_codeB Z
Bacteria	Firmicutes_A	Clostridia	Lachnospirales	Lachnospiraceae	Acetatifactor	Acetatifactor sp003447295	-0.154803	0.366095	0.164285	0.271938	-0.942288	1.34624	0.354105	0.189022	0.63078	0.421004	FALSE	FALSE	TRUE	TRUE
Bacteria	Firmicutes_A	Clostridia	Lachnospirales	Lachnospiraceae	Acetatifactor	Acetatifactor sp900066365	-0.159232	0.379683	0.256736	0.377561	-0.620216	1.00562	0.539507	0.322143	0.755709	0.558873	FALSE	FALSE	TRUE	TRUE
Bacteria	Firmicutes_A	Clostridia	Lachnospirales	Lachnospiraceae	Acetatifactor	Acetatifactor sp900066565	0.0535976	-0.0340125	0.139641	0.23883	0.383825	-0.142413	0.704634	0.887994	0.875586	0.950498	FALSE	FALSE	TRUE	TRUE
Bacteria	Firmicutes_A	Clostridia	Lachnospirales	Lachnospiraceae	Acetatifactor	Acetatifactor sp900554205	-0.3099	0.558936	0.0993961	0.200884	-3.11782	2.78238	0.0109144	0.0193714	0.0671273	0.125629	FALSE	FALSE	TRUE	TRUE
Bacteria	Firmicutes_A	Clostridia	Lachnospirales	Lachnospiraceae	Agathobacter	Agathobacter faecis	0.229119	-0.392505	0.187332	0.251853	1.22306	-1.55847	0.237077	0.13653	0.503595	0.350412	FALSE	FALSE	TRUE	TRUE
Bacteria	Firmicutes_A	Clostridia	Lachnospirales	Lachnospiraceae	Agathobacter	Agathobacter rectalis	0.216288	-0.304169	0.178123	0.277831	1.21426	-1.0948	0.237523	0.285446	0.503595	0.513803	FALSE	FALSE	TRUE	TRUE
Bacteria	Firmicutes_A	Clostridia	Lachnospirales	Lachnospiraceae	Agathobacter	Agathobacter sp900317585	0.0502145	0.0361884	0.140343	0.213775	0.357799	0.169283	0.726708	0.868394	0.887752	0.940938	FALSE	FALSE	TRUE	TRUE
Bacteria	Firmicutes_A	Clostridia	Lachnospirales	Lachnospiraceae	Agathobacter	Agathobacter sp900543445	-0.0551741	0.164045	0.185381	0.259463	-0.297626	0.632249	0.769219	0.534759	0.91423	0.725627	FALSE	FALSE	TRUE	TRUE
Bacteria	Firmicutes_A	Clostridia	Lachnospirales	Lachnospiraceae	Agathobacter	Agathobacter sp900546625	-0.695926	1.0845	0.0867969	0.208526	-8.01787	5.20077	2.17437e-05	0.000563475	0.00253512	0.0225089	TRUE	TRUE	FALSE	FALSE
Bacteria	Firmicutes_A	Clostridia	Lachnospirales	Lachnospiraceae	Agathobacter	Agathobacter sp900548765	-0.359715	0.759213	0.182724	0.328133	-1.96862	2.31374	0.0637599	0.0320369	0.226759	0.153568	FALSE	FALSE	TRUE	TRUE
Bacteria	Firmicutes_A	Clostridia	Lachnospirales	Lachnospiraceae	Agathobacter	Agathobacter sp900550545	-0.189828	0.414527	0.0924247	0.211373	-2.05387	1.96111	0.0701728	0.0814986	0.237154	0.264271	FALSE	FALSE	TRUE	TRUE
Bacteria	Firmicutes_A	Clostridia	Oscillospirales	Butyricicoccaceae	Agathobaculum	Agathobaculum butyriciproducens	0.0339259	-0.0911395	0.127895	0.197321	0.265264	-0.461884	0.792456	0.647195	0.923422	0.813257	FALSE	FALSE	TRUE	TRUE
Bacteria	Firmicutes_A	Clostridia	Oscillospirales	Butyricicoccaceae	Agathobaculum	Agathobaculum sp003481705	-0.269489	0.392297	0.153366	0.227618	-1.75716	1.72349	0.0934617	0.0994941	0.278173	0.293029	FALSE	FALSE	TRUE	TRUE
Bacteria	Firmicutes_A	Clostridia	Oscillospirales	Butyricicoccaceae	Agathobaculum	Agathobaculum sp900544475	0.0702019	-0.0717788	0.0617497	0.15722	1.13688	-0.45655	0.27233	0.654131	0.543428	0.819522	FALSE	FALSE	TRUE	TRUE
Bacteria	Bacteroidota	Bacteroidia	Bacteroidales	Rikenellaceae	Alistipes	Alistipes senegalensis	-0.0977793	0.137277	0.0872579	0.208469	-1.12058	0.658498	0.280088	0.520198	0.546544	0.715703	FALSE	FALSE	TRUE	TRUE
Bacteria	Bacteroidota	Bacteroidia	Bacteroidales	Rikenellaceae	Alistipes	Alistipes shahii	0.208824	-0.536631	0.140345	0.23459	1.48794	-2.28753	0.162568	0.0411148	0.407459	0.179273	FALSE	FALSE	TRUE	TRUE
Bacteria	Firmicutes_C	Negativicutes	Selenomonadales	Selenomonadaceae	Anaerovibrio	Anaerovibrio sp900548165	0.0941119	-0.0675983	0.139012	0.246562	0.677006	-0.274164	0.504876	0.786305	0.73514	0.889254	FALSE	FALSE	TRUE	TRUE
Bacteria	Firmicutes_A	Clostridia	Oscillospirales	Ruminococcaceae	Angelakisella	Angelakisella sp004557855	0.424962	-0.794417	0.238834	0.32909	1.77932	-2.41398	0.0903897	0.0254868	0.271169	0.144929	FALSE	FALSE	TRUE	TRUE
Bacteria	Firmicutes_A	Clostridia	Oscillospirales	Ruminococcaceae	Angelakisella	Angelakisella sp900547385	-0.114579	0.3968	0.231754	0.291748	-0.494398	1.36008	0.625715	0.186988	0.818813	0.420724	FALSE	FALSE	TRUE	TRUE
Bacteria	Firmicutes_A	Clostridia	Oscillospirales	Ruminococcaceae	Angelakisella	Angelakisella sp900552845	0.229717	-0.381491	0.173263	0.284572	1.32583	-1.34058	0.202436	0.197698	0.455248	0.430835	FALSE	FALSE	TRUE	TRUE
Bacteria	Bacteroidota	Bacteroidia	Bacteroidales	Bacteroidaceae	Bacteroides	Bacteroides uniformis	-0.116093	0.128283	0.127103	0.253178	-0.913374	0.506689	0.38063	0.622375	0.648099	0.796968	FALSE	FALSE	TRUE	TRUE
Bacteria	Firmicutes_A	Clostridia	Lachnospirales	Lachnospiraceae	Bacteroides_F	Bacteroides_F pectinophilus	-0.0149725	-0.0906637	0.111534	0.225097	-0.134242	-0.402776	0.895437	0.694196	0.965168	0.844325	FALSE	FALSE	TRUE	TRUE
Bacteria	Desulfobacterota	Desulfovibrionia	Desulfovibrionales	Desulfovibrionaceae	Bilophila	Bilophila wadsworthia	-0.00478818	-0.0820668	0.0778169	0.201212	-0.0615314	-0.407861	0.951872	0.690013	0.978498	0.842924	FALSE	FALSE	TRUE	TRUE
Bacteria	Firmicutes_A	Clostridia	Lachnospirales	Lachnospiraceae	Blautia_A	Blautia_A wexlerae	-0.0766243	-0.0105766	0.0542681	0.157602	-1.41196	-0.0671094	0.207663	0.948675	0.455764	0.987304	FALSE	FALSE	TRUE	TRUE
Bacteria	Firmicutes_A	Clostridia	Oscillospirales	Butyricicoccaceae	Butyricicoccus_A	Butyricicoccus_A sp002395695	0.133564	-0.371431	0.131587	0.195307	1.01502	-1.90178	0.324324	0.0742852	0.597737	0.249807	FALSE	FALSE	TRUE	FALSE
Bacteria	Firmicutes_A	Clostridia	Lachnospirales	Lachnospiraceae	Butyrivibrio_A	Butyrivibrio_A crossotus	-0.137613	0.183572	0.171956	0.276113	-0.800279	0.664844	0.432953	0.513744	0.699869	0.710223	FALSE	FALSE	TRUE	TRUE
Bacteria	Firmicutes_A	Clostridia	Lachnospirales	Lachnospiraceae	Butyrivibrio_A	Butyrivibrio_A sp000431815	0.197713	-0.355882	0.168627	0.270479	1.17249	-1.31575	0.256286	0.204772	0.525684	0.440509	FALSE	FALSE	TRUE	TRUE
Bacteria	Bacteroidota	Bacteroidia	Bacteroidales	Muribaculaceae	C941	C941 sp004557565	0.0634775	0.0153859	0.201266	0.29745	0.315391	0.051726	0.754982	0.959142	0.903627	0.990461	FALSE	FALSE	TRUE	TRUE
Bacteria	Firmicutes_A	Clostridia_A	Christensenellales	CAG-138	CAG-1024	CAG-1024 sp000432015	-0.226395	0.444733	0.154893	0.249205	-1.46162	1.78461	0.167594	0.097667	0.417565	0.293029	FALSE	FALSE	TRUE	TRUE
Bacteria	Firmicutes_A	Clostridia	Oscillospirales	Oscillospiraceae	CAG-103	CAG-103 sp000432375	0.406968	-1.11775	0.149367	0.210422	2.72461	-5.31191	0.0197678	0.000247842	0.100202	0.015135	FALSE	TRUE	TRUE	TRUE
Bacteria	Firmicutes_A	Clostridia	Oscillospirales	Oscillospiraceae	CAG-103	CAG-103 sp900317855	-0.101592	0.399977	0.134082	0.205195	-0.757685	1.94925	0.460378	0.0702172	0.708923	0.238402	FALSE	FALSE	TRUE	TRUE
Bacteria	Firmicutes_A	Clostridia	Oscillospirales	Oscillospiraceae	CAG-103	CAG-103 sp900543625	-0.128666	0.24951	0.165107	0.295209	-0.779285	0.845198	0.443757	0.406707	0.705216	0.623821	FALSE	FALSE	TRUE	TRUE
Bacteria	Firmicutes_A	Clostridia	Oscillospirales	Oscillospiraceae	CAG-110	CAG-110 sp000434635	0.179209	-0.289275	0.12898	0.243137	1.38942	-1.18976	0.176955	0.245316	0.429156	0.480819	FALSE	FALSE	TRUE	TRUE
Bacteria	Firmicutes_A	Clostridia	Oscillospirales	Oscillospiraceae	CAG-110	CAG-110 sp003525905	-0.051524	0.00246898	0.0980802	0.178567	-0.525325	0.0138266	0.610806	0.98924	0.808557	0.992857	FALSE	FALSE	TRUE	TRUE
Bacteria	Firmicutes_A	Clostridia	Oscillospirales	Oscillospiraceae	CAG-110	CAG-110 sp900540635	0.214189	-0.368414	0.190673	0.282954	1.12333	-1.30203	0.271563	0.204324	0.543428	0.440509	FALSE	FALSE	TRUE	TRUE
Bacteria	Firmicutes_A	Clostridia	Oscillospirales	Oscillospiraceae	CAG-110	CAG-110 sp900544405	-0.164302	0.212403	0.0640731	0.166839	-2.56429	1.2731	0.0224852	0.223717	0.112682	0.465373	FALSE	FALSE	TRUE	TRUE
Bacteria	Firmicutes_A	Clostridia	Oscillospirales	Oscillospiraceae	CAG-110	CAG-110 sp900544945	-0.0140226	0.0371291	0.137033	0.252362	-0.10233	0.147127	0.919154	0.883985	0.967415	0.948509	FALSE	FALSE	TRUE	FALSE
Bacteria	Firmicutes_A	Clostridia	Oscillospirales	Oscillospiraceae	CAG-110	CAG-110 sp900546075	-0.104742	0.167825	0.0932405	0.188676	-1.12335	0.889488	0.276904	0.386155	0.545685	0.602349	FALSE	FALSE	TRUE	TRUE
Bacteria	Firmicutes_A	Clostridia	Oscillospirales	Oscillospiraceae	CAG-110	CAG-110 sp900546415	-0.29869	0.620644	0.119973	0.205936	-2.48964	3.01377	0.0250121	0.00872464	0.122559	0.0730397	FALSE	FALSE	TRUE	TRUE
Bacteria	Firmicutes_A	Clostridia	Oscillospirales	Oscillospiraceae	CAG-110	CAG-110 sp900547405	-0.249917	0.437748	0.132151	0.256475	-1.89114	1.70678	0.068297	0.0981946	0.235305	0.293029	FALSE	FALSE	TRUE	TRUE
Bacteria	Firmicutes_A	Clostridia	Oscillospirales	Oscillospiraceae	CAG-110	CAG-110 sp900549705	-0.074468	0.161547	0.115683	0.219308	-0.643724	0.736623	0.525616	0.468209	0.747732	0.676538	FALSE	FALSE	TRUE	TRUE
Bacteria	Firmicutes_A	Clostridia	Oscillospirales	Oscillospiraceae	CAG-110	CAG-110 sp900553805	0.2337	-0.547568	0.118113	0.211313	1.97862	-2.59126	0.0883614	0.0358787	0.2669	0.164818	FALSE	FALSE	TRUE	TRUE
Bacteria	Firmicutes_A	Clostridia	Oscillospirales	Oscillospiraceae	CAG-110	CAG-110 sp900556935	-0.187841	0.339292	0.0610952	0.164978	-3.07457	2.05659	0.0105734	0.0642419	0.0671273	0.23551	FALSE	FALSE	TRUE	TRUE
Bacteria	Firmicutes_A	Clostridia	Lachnospirales	Lachnospiraceae	CAG-127	CAG-127 sp900319515	-0.0988129	0.35973	0.120465	0.209151	-0.820264	1.71996	0.433252	0.119554	0.699869	0.319535	FALSE	FALSE	TRUE	TRUE
Bacteria	Firmicutes_A	Clostridia	Oscillospirales	Oscillospiraceae	CAG-170	CAG-170 sp000432135	-0.059482	0.149302	0.147582	0.314355	-0.403044	0.474948	0.689872	0.638381	0.8643	0.811315	FALSE	FALSE	TRUE	TRUE
Bacteria	Firmicutes_A	Clostridia	Oscillospirales	Oscillospiraceae	CAG-170	CAG-170 sp000436735	0.00656574	0.0478744	0.133884	0.257172	0.0490403	0.186157	0.961202	0.853535	0.983503	0.934017	FALSE	FALSE	TRUE	TRUE
Bacteria	Firmicutes_A	Clostridia	Oscillospirales	Oscillospiraceae	CAG-170	CAG-170 sp002404795	0.158076	-0.198436	0.208757	0.347838	0.757228	-0.570484	0.453709	0.571798	0.708923	0.751006	FALSE	FALSE	TRUE	TRUE
Bacteria	Firmicutes_A	Clostridia	Oscillospirales	Oscillospiraceae	CAG-170	CAG-170 sp003516765	-0.0902095	0.210149	0.150862	0.232576	-0.597961	0.90357	0.554849	0.374215	0.767048	0.600104	FALSE	FALSE	TRUE	TRUE
Bacteria	Firmicutes_A	Clostridia	Oscillospirales	Oscillospiraceae	CAG-170	CAG-170 sp900545925	0.190296	-0.301031	0.0886375	0.197661	2.1469	-1.52296	0.0474746	0.147286	0.186931	0.362867	FALSE	FALSE	TRUE	TRUE
Bacteria	Firmicutes_A	Clostridia	Oscillospirales	Oscillospiraceae	CAG-170	CAG-170 sp900549635	-0.126769	0.128201	0.0808687	0.18493	-1.56759	0.693242	0.132664	0.49613	0.363385	0.696794	FALSE	FALSE	TRUE	TRUE
Bacteria	Firmicutes_A	Clostridia	Oscillospirales	Oscillospiraceae	CAG-170	CAG-170 sp900553545	-0.0503289	0.138317	0.110175	0.214757	-0.45681	0.644065	0.650992	0.524271	0.829733	0.716969	FALSE	FALSE	TRUE	TRUE
Bacteria	Firmicutes_A	Clostridia	Oscillospirales	Oscillospiraceae	CAG-170	CAG-170 sp900555665	-0.125719	0.221085	0.0823429	0.170695	-1.52677	1.29521	0.142478	0.210001	0.380065	0.444612	FALSE	FALSE	TRUE	TRUE
Bacteria	Firmicutes_A	Clostridia	Oscillospirales	Acutalibacteraceae	CAG-177	CAG-177 sp000431775	-0.239246	0.556213	0.216611	0.291173	-1.10449	1.91025	0.286782	0.07541	0.552274	0.249807	FALSE	FALSE	TRUE	TRUE
Bacteria	Firmicutes_A	Clostridia	Oscillospirales	Acutalibacteraceae	CAG-177	CAG-177 sp003514385	0.0626768	-0.0619128	0.186495	0.263529	0.336077	-0.234938	0.740496	0.81677	0.894811	0.909585	FALSE	FALSE	TRUE	TRUE
Bacteria	Firmicutes_A	Clostridia	Oscillospirales	Acutalibacteraceae	CAG-177	CAG-177 sp003538135	0.854055	-1.48896	0.135977	0.222842	6.28087	-6.68169	4.06215e-05	2.2548e-05	0.00358282	0.00994366	TRUE	TRUE	FALSE	FALSE
Bacteria	Firmicutes_A	Clostridia	Oscillospirales	Acutalibacteraceae	CAG-180	CAG-180 sp000432435	0.109659	-0.220666	0.177432	0.292896	0.618034	-0.753394	0.547228	0.46464	0.761286	0.676538	FALSE	FALSE	TRUE	TRUE
Bacteria	Firmicutes_A	Clostridia	Lachnospirales	Lachnospiraceae	CAG-194	CAG-194 sp000432915	0.33169	-0.530087	0.15738	0.229353	2.10757	-2.31122	0.0466921	0.0305738	0.185557	0.150419	FALSE	FALSE	TRUE	TRUE
Bacteria	Cyanobacteria	Vampirovibrionia	Gastranaerophilales	Gastranaerophilaceae	CAG-196	CAG-196 sp900549855	-0.469742	0.798433	0.0870787	0.175993	-5.39446	4.53674	0.0010145	0.00267807	0.0178321	0.0489488	TRUE	TRUE	FALSE	FALSE
Bacteria	Cyanobacteria	Vampirovibrionia	Gastranaerophilales	Gastranaerophilaceae	CAG-196	CAG-196 sp900553895	-0.326468	0.507621	0.0667977	0.192156	-4.88742	2.64172	0.00121292	0.0296342	0.0178444	0.150419	TRUE	FALSE	FALSE	TRUE
Bacteria	Firmicutes_A	Clostridia	Oscillospirales	Acutalibacteraceae	CAG-217	CAG-217 sp000436335	0.0147551	0.0286091	0.185718	0.261752	0.0794491	0.109298	0.937661	0.914325	0.975256	0.966829	FALSE	FALSE	TRUE	TRUE
Bacteria	Firmicutes_A	Clostridia	Peptostreptococcales	Anaerovoracaceae	CAG-238	CAG-238 sp900542245	0.0559442	-0.225621	0.0533858	0.160855	1.04792	-1.40263	0.325299	0.198321	0.597737	0.430835	FALSE	FALSE	TRUE	TRUE
Bacteria	Firmicutes_A	Clostridia	Peptostreptococcales	Anaerovoracaceae	CAG-238	CAG-238 sp900551415	0.400305	-0.756159	0.0917598	0.188101	4.36253	-4.01995	0.00065009	0.00126557	0.0143345	0.0279058	TRUE	TRUE	FALSE	FALSE
Bacteria	Firmicutes_A	Clostridia	TANB77	CAG-508	CAG-269	CAG-269 sp000431335	-0.204168	0.433469	0.105218	0.210718	-1.94042	2.05711	0.0761879	0.0620876	0.24347	0.232039	FALSE	FALSE	TRUE	TRUE
Bacteria	Firmicutes_A	Clostridia	Oscillospirales	CAG-272	CAG-272	CAG-272 sp000433515	-0.0304097	0.0541377	0.11019	0.189518	-0.275976	0.28566	0.788799	0.781604	0.923422	0.889254	FALSE	FALSE	TRUE	TRUE
Bacteria	Bacteroidota	Bacteroidia	Bacteroidales	Muribaculaceae	CAG-279	CAG-279 sp000437795	-0.159724	0.264955	0.224259	0.362562	-0.712232	0.730785	0.481648	0.470398	0.723741	0.676538	FALSE	FALSE	TRUE	TRUE
Bacteria	Firmicutes	Bacilli	RF39	CAG-302	CAG-302	CAG-302 sp001916775	0.211358	-0.314463	0.155356	0.229527	1.36047	-1.37005	0.196803	0.19387	0.454665	0.429189	FALSE	FALSE	TRUE	TRUE
Bacteria	Firmicutes_A	Clostridia_A	Christensenellales	CAG-917	CAG-349	CAG-349 sp003539515	-0.0284765	0.108881	0.226317	0.314958	-0.125826	0.345698	0.901192	0.733368	0.965168	0.871739	FALSE	FALSE	TRUE	TRUE
Bacteria	Firmicutes_A	Clostridia	Oscillospirales	Ruminococcaceae	CAG-353	CAG-353 sp900066885	0.0440126	-0.0210388	0.109358	0.19335	0.402464	-0.108812	0.699349	0.916405	0.873691	0.966829	FALSE	FALSE	TRUE	TRUE
Bacteria	Firmicutes_A	Clostridia	Oscillospirales	CAG-272	CAG-390	CAG-390 sp000437015	0.55435	-1.03416	0.110037	0.197648	5.03786	-5.23233	0.00150009	0.00120936	0.0200876	0.0279058	TRUE	TRUE	FALSE	FALSE
Bacteria	Firmicutes	Bacilli	RF39	CAG-433	CAG-433	CAG-433 sp000433675	0.22996	-0.282214	0.0735177	0.170001	3.12796	-1.66007	0.00691093	0.117655	0.0491568	0.316377	TRUE	FALSE	FALSE	TRUE
Bacteria	Firmicutes_A	Clostridia	Oscillospirales	CAG-272	CAG-448	CAG-448 sp003150135	-0.238249	0.641923	0.133016	0.217983	-1.79113	2.94483	0.0858946	0.00707217	0.261238	0.067224	FALSE	FALSE	TRUE	TRUE
Bacteria	Firmicutes_A	Clostridia	Lachnospirales	Lachnospiraceae	CAG-45	CAG-45 sp900066395	0.333725	-0.508753	0.256735	0.361972	1.29988	-1.4055	0.207729	0.174494	0.455764	0.40289	FALSE	FALSE	TRUE	TRUE
Bacteria	Firmicutes	Bacilli	RF39	CAG-1000	CAG-460	CAG-460 sp000437315	-0.103527	0.22995	0.123488	0.240446	-0.838359	0.956345	0.416978	0.356345	0.686146	0.579883	FALSE	FALSE	TRUE	TRUE
Bacteria	Firmicutes	Bacilli	RF39	CAG-1000	CAG-460	CAG-460 sp000437355	-0.317105	0.557752	0.0461682	0.155072	-6.86847	3.59673	0.00023799	0.00877801	0.00728161	0.0730397	TRUE	FALSE	FALSE	TRUE
Bacteria	Firmicutes	Bacilli	RF39	CAG-1000	CAG-460	CAG-460 sp900551525	-0.0642332	0.122563	0.107743	0.194468	-0.596173	0.63025	0.5594	0.537429	0.768522	0.727013	FALSE	FALSE	TRUE	TRUE
Bacteria	Firmicutes_A	Clostridia	TANB77	CAG-465	CAG-465	CAG-465 sp000433755	-0.000167402	0.225645	0.127058	0.19446	-0.00131752	1.16037	0.998978	0.275754	0.998978	0.500796	FALSE	FALSE	TRUE	TRUE
Bacteria	Cyanobacteria	Vampirovibrionia	Gastranaerophilales	Gastranaerophilaceae	CAG-484	CAG-484 sp900321895	-0.00211366	0.0537767	0.151932	0.238533	-0.0139119	0.225447	0.989129	0.825425	0.997848	0.914604	FALSE	FALSE	TRUE	TRUE
Bacteria	Firmicutes_A	Clostridia	Oscillospirales	Acutalibacteraceae	CAG-488	CAG-488 sp000434055	0.0216481	0.0181356	0.12148	0.241207	0.178203	0.075187	0.86131	0.941211	0.943432	0.985924	FALSE	FALSE	TRUE	TRUE
Bacteria	Firmicutes_A	Clostridia	Oscillospirales	Acutalibacteraceae	CAG-488	CAG-488 sp000434915	0.293338	-0.520261	0.209467	0.260237	1.4004	-1.99918	0.186716	0.0687537	0.437988	0.238402	FALSE	FALSE	TRUE	TRUE
Bacteria	Firmicutes_A	Clostridia	Oscillospirales	Acutalibacteraceae	CAG-488	CAG-488 sp900554995	0.184221	-0.4001	0.117158	0.227729	1.57241	-1.75691	0.150306	0.112809	0.389911	0.308999	FALSE	FALSE	TRUE	TRUE
Bacteria	Firmicutes_A	Clostridia	Lachnospirales	Lachnospiraceae	CAG-510	CAG-510 sp000434615	0.33342	-0.503939	0.173228	0.263912	1.92474	-1.90949	0.0679159	0.0699552	0.235305	0.238402	FALSE	FALSE	TRUE	TRUE
Bacteria	Firmicutes	Bacilli	RF39	CAG-1000	CAG-533	CAG-533 sp000434495	-0.0125778	0.0265738	0.107123	0.188215	-0.117415	0.141188	0.908856	0.890525	0.965168	0.9509	FALSE	FALSE	TRUE	TRUE
Bacteria	Firmicutes_A	Clostridia_A	Christensenellales	CAG-552	CAG-552	CAG-552 sp000435495	-0.366041	0.671347	0.08037	0.191885	-4.55445	3.4987	0.00262216	0.0100106	0.0268924	0.080267	TRUE	FALSE	FALSE	TRUE
Bacteria	Firmicutes	Bacilli	RFN20	CAG-288	CAG-568	CAG-568 sp000434395	0.0901768	0.0113422	0.143717	0.243817	0.627461	0.0465194	0.539792	0.96351	0.755709	0.990461	FALSE	FALSE	TRUE	TRUE
Bacteria	Firmicutes_A	Clostridia	Lachnospirales	Lachnospiraceae	CAG-590	CAG-590 sp000431135	0.152506	-0.170286	0.0766735	0.168113	1.98904	-1.01293	0.0779173	0.337551	0.244336	0.570621	FALSE	FALSE	TRUE	TRUE
Bacteria	Firmicutes	Bacilli	RF39	CAG-433	CAG-594	CAG-594 sp000434835	0.12745	-0.154704	0.11807	0.21549	1.07944	-0.717917	0.294643	0.482023	0.562499	0.682335	FALSE	FALSE	TRUE	TRUE
Bacteria	Firmicutes	Bacilli	RF39	CAG-1000	CAG-605	CAG-605 sp000433255	0.0862999	-0.0342665	0.111899	0.196176	0.771228	-0.174672	0.458407	0.864823	0.708923	0.940938	FALSE	FALSE	TRUE	TRUE
Bacteria	Firmicutes	Bacilli	RF39	CAG-1000	CAG-605	CAG-605 sp000433475	0.168929	-0.294389	0.102592	0.187	1.64661	-1.57427	0.138255	0.154072	0.374051	0.36927	FALSE	FALSE	TRUE	TRUE
Bacteria	Firmicutes	Bacilli	RF39	CAG-611	CAG-611	CAG-611 sp000434175	-0.439763	0.852002	0.0602862	0.165654	-7.29458	5.14327	0.000338326	0.0021292	0.00877658	0.0426808	TRUE	TRUE	FALSE	FALSE
Bacteria	Firmicutes	Bacilli	RF39	CAG-611	CAG-611	CAG-611 sp900552235	-0.124577	0.384746	0.104473	0.195223	-1.19243	1.97081	0.278107	0.0962427	0.545685	0.292711	FALSE	FALSE	TRUE	TRUE
Bacteria	Firmicutes	Bacilli	RF39	CAG-1000	CAG-628	CAG-628 sp000438415	0.0247089	-0.113214	0.093416	0.183422	0.264504	-0.617236	0.799011	0.556616	0.924839	0.744043	FALSE	FALSE	TRUE	TRUE
Bacteria	Firmicutes	Bacilli	RF39	CAG-1000	CAG-628	CAG-628 sp003524085	0.120135	-0.217019	0.0723354	0.18026	1.66081	-1.20392	0.147818	0.273956	0.388022	0.500796	FALSE	FALSE	TRUE	TRUE
Bacteria	Firmicutes	Bacilli	RF39	CAG-611	CAG-710	CAG-710 sp000432595	0.43933	-0.958934	0.0996227	0.189744	4.40994	-5.05382	0.00169574	0.000686773	0.0201058	0.0225089	TRUE	TRUE	FALSE	FALSE
Bacteria	Firmicutes_A	Clostridia	Lachnospirales	Lachnospiraceae	CAG-791	CAG-791 sp000431495	-0.137882	0.461689	0.149527	0.231574	-0.922122	1.9937	0.37106	0.0646947	0.64427	0.23551	FALSE	FALSE	TRUE	TRUE
Bacteria	Firmicutes_A	Clostridia	Oscillospirales	Oscillospiraceae	CAG-83	CAG-83 sp000431575	0.77321	-1.19552	0.110617	0.201174	6.99	-5.94271	2.29943e-05	9.69373e-05	0.00253512	0.0113512	TRUE	TRUE	FALSE	FALSE
Bacteria	Firmicutes_A	Clostridia	Oscillospirales	Oscillospiraceae	CAG-83	CAG-83 sp000435555	0.158151	-0.214809	0.298326	0.43301	0.530128	-0.496083	0.599469	0.623028	0.798688	0.796968	FALSE	FALSE	TRUE	TRUE
Bacteria	Firmicutes_A	Clostridia	Oscillospirales	Oscillospiraceae	CAG-83	CAG-83 sp000435975	0.191235	-0.251837	0.181353	0.269172	1.05449	-0.935598	0.30261	0.3592	0.570304	0.58238	FALSE	FALSE	TRUE	TRUE
Bacteria	Firmicutes_A	Clostridia	Oscillospirales	Oscillospiraceae	CAG-83	CAG-83 sp001916855	-0.0727373	0.184061	0.156274	0.252089	-0.465448	0.730142	0.64564	0.47209	0.829733	0.676538	FALSE	FALSE	TRUE	TRUE
Bacteria	Firmicutes_A	Clostridia	Oscillospirales	Oscillospiraceae	CAG-83	CAG-83 sp003487665	-0.0898421	0.232847	0.287106	0.393925	-0.312923	0.591094	0.756096	0.558052	0.903627	0.744043	FALSE	FALSE	TRUE	TRUE
Bacteria	Firmicutes_A	Clostridia	Oscillospirales	Oscillospiraceae	CAG-83	CAG-83 sp003539495	0.179761	-0.289426	0.150734	0.241629	1.19257	-1.19781	0.244695	0.242687	0.509012	0.477984	FALSE	FALSE	TRUE	TRUE
Bacteria	Firmicutes_A	Clostridia	Oscillospirales	Oscillospiraceae	CAG-83	CAG-83 sp900313295	0.681099	-1.2334	0.182346	0.273462	3.73519	-4.51029	0.00164703	0.000308877	0.0201058	0.015135	TRUE	TRUE	FALSE	FALSE
Bacteria	Firmicutes_A	Clostridia	Oscillospirales	Oscillospiraceae	CAG-83	CAG-83 sp900545495	0.278672	-0.41892	0.236182	0.360378	1.1799	-1.16244	0.247627	0.254532	0.510296	0.485925	FALSE	FALSE	TRUE	TRUE
Bacteria	Firmicutes_A	Clostridia	Oscillospirales	Oscillospiraceae	CAG-83	CAG-83 sp900545585	0.250345	-0.307882	0.0605955	0.200095	4.1314	-1.53868	0.0010178	0.146173	0.0178321	0.362148	TRUE	FALSE	FALSE	FALSE
Bacteria	Firmicutes_A	Clostridia	Oscillospirales	Oscillospiraceae	CAG-83	CAG-83 sp900548615	0.202464	-0.296069	0.124918	0.22239	1.62077	-1.33131	0.117133	0.194644	0.326936	0.429189	FALSE	FALSE	TRUE	TRUE
Bacteria	Firmicutes_A	Clostridia	Oscillospirales	Oscillospiraceae	CAG-83	CAG-83 sp900549395	0.379436	-0.594426	0.184857	0.281542	2.05259	-2.11132	0.0481118	0.0424029	0.187764	0.180694	FALSE	FALSE	TRUE	TRUE
Bacteria	Firmicutes_A	Clostridia	Oscillospirales	Oscillospiraceae	CAG-83	CAG-83 sp900550615	-0.372704	0.858821	0.0554609	0.172097	-6.72012	4.99032	0.000527963	0.0024761	0.0122543	0.0474765	TRUE	TRUE	FALSE	FALSE
Bacteria	Firmicutes_A	Clostridia	Oscillospirales	Oscillospiraceae	CAG-83	CAG-83 sp900551355	-0.0156014	0.184187	0.185494	0.252163	-0.0841072	0.73043	0.933699	0.472503	0.973431	0.676538	FALSE	FALSE	TRUE	TRUE
Bacteria	Firmicutes_A	Clostridia	Oscillospirales	Oscillospiraceae	CAG-83	CAG-83 sp900551995	-0.06919	0.251712	0.104566	0.254229	-0.661688	0.990097	0.523125	0.345478	0.747732	0.570621	FALSE	FALSE	TRUE	TRUE
Bacteria	Firmicutes_A	Clostridia	Oscillospirales	Oscillospiraceae	CAG-83	CAG-83 sp900552475	-0.371112	0.504243	0.115394	0.212862	-3.21605	2.36887	0.00382886	0.0266196	0.034192	0.144929	TRUE	FALSE	FALSE	FALSE
Bacteria	Firmicutes_A	Clostridia	Oscillospirales	Oscillospiraceae	CAG-83	CAG-83 sp900552725	0.615378	-1.05009	0.151449	0.232738	4.06327	-4.5119	0.00101945	0.000413376	0.0178321	0.0182299	TRUE	TRUE	FALSE	FALSE
Bacteria	Firmicutes_A	Clostridia	Oscillospirales	Oscillospiraceae	CAG-83	CAG-83 sp900554275	0.223754	-0.354026	0.188425	0.304932	1.18749	-1.161	0.243029	0.253499	0.507943	0.485925	FALSE	FALSE	TRUE	TRUE
Bacteria	Firmicutes_A	Clostridia	Oscillospirales	Oscillospiraceae	CAG-83	CAG-83 sp900555735	0.285134	-0.413456	0.160126	0.277485	1.78069	-1.49001	0.0966655	0.158403	0.28327	0.375569	FALSE	FALSE	TRUE	TRUE
Bacteria	Firmicutes_A	Clostridia	Oscillospirales	Oscillospiraceae	CAG-83	CAG-83 sp900556015	0.320366	-0.487401	0.223389	0.388536	1.43411	-1.25446	0.162614	0.220047	0.407459	0.459908	FALSE	FALSE	TRUE	TRUE
Bacteria	Firmicutes_A	Clostridia	Oscillospirales	CAG-272	CAG-841	CAG-841 sp000437375	-0.429677	0.764043	0.125522	0.238807	-3.42312	3.19941	0.00651322	0.00950121	0.0478722	0.0775932	TRUE	FALSE	FALSE	TRUE
Bacteria	Firmicutes_A	Clostridia	Lachnospirales	Lachnospiraceae	CAG-882	CAG-882 sp003486385	-0.110971	0.221899	0.0814123	0.201567	-1.36307	1.10087	0.202761	0.296746	0.455248	0.526043	FALSE	FALSE	TRUE	TRUE
Bacteria	Firmicutes_A	Clostridia	Lachnospirales	Lachnospiraceae	CAG-95	CAG-95 sp000436115	-0.169497	0.45021	0.137238	0.253947	-1.23506	1.77285	0.238666	0.0996699	0.503597	0.293029	FALSE	FALSE	TRUE	TRUE
Bacteria	Firmicutes_A	Clostridia	Lachnospirales	Lachnospiraceae	CAG-95	CAG-95 sp000438155	-0.216393	0.425211	0.232077	0.361908	-0.93242	1.17491	0.358564	0.24927	0.63078	0.484265	FALSE	FALSE	TRUE	TRUE
Bacteria	Firmicutes_A	Clostridia	Lachnospirales	Lachnospiraceae	CAG-95	CAG-95 sp900553305	-0.236566	0.439905	0.126155	0.232052	-1.87521	1.89572	0.0852993	0.0823319	0.261229	0.265024	FALSE	FALSE	TRUE	TRUE
Bacteria	Firmicutes_A	Clostridia	Lachnospirales	Lachnospiraceae	Clostridium_Q	Clostridium_Q sp003024715	0.000352847	0.00649491	0.0587972	0.155108	0.00600108	0.0418735	0.995278	0.967061	0.998978	0.991799	FALSE	FALSE	TRUE	TRUE
Bacteria	Firmicutes_A	Clostridia	Lachnospirales	Lachnospiraceae	COE1	COE1 sp001916965	-0.409609	0.748676	0.135196	0.239738	-3.02975	3.12289	0.00578167	0.00462608	0.0435357	0.0551378	TRUE	FALSE	FALSE	TRUE
Bacteria	Firmicutes_A	Clostridia	Lachnospirales	Lachnospiraceae	Coprococcus	Coprococcus sp000433075	-0.081725	0.242379	0.0825183	0.209283	-0.990386	1.15814	0.343271	0.271335	0.62042	0.500664	FALSE	FALSE	TRUE	TRUE
Bacteria	Desulfobacterota	Desulfovibrionia	Desulfovibrionales	Desulfovibrionaceae	Desulfovibrio	Desulfovibrio piger	0.00726152	0.0404517	0.112288	0.248966	0.0646689	0.162479	0.948932	0.872185	0.977755	0.941269	FALSE	FALSE	TRUE	TRUE
Bacteria	Firmicutes_C	Negativicutes	Veillonellales	Dialisteraceae	Dialister	Dialister sp000434475	0.232024	-0.34387	0.114211	0.195273	2.03154	-1.76097	0.0603085	0.0986095	0.216228	0.293029	FALSE	FALSE	TRUE	TRUE
Bacteria	Firmicutes_C	Negativicutes	Veillonellales	Dialisteraceae	Dialister	Dialister sp900543165	0.0163599	0.0480065	0.185658	0.249218	0.0881185	0.192628	0.930349	0.848507	0.973431	0.930824	FALSE	FALSE	TRUE	FALSE
Bacteria	Firmicutes_C	Negativicutes	Veillonellales	Dialisteraceae	Dialister	Dialister sp900543455	0.179753	-0.316141	0.193319	0.306765	0.929828	-1.03056	0.359015	0.310022	0.63078	0.542538	FALSE	FALSE	TRUE	TRUE
Bacteria	Proteobacteria	Gammaproteobacteria	Burkholderiales	Burkholderiaceae	Duodenibacillus	Duodenibacillus massiliensis	0.282523	-0.524858	0.164545	0.258864	1.71699	-2.02754	0.106552	0.0607583	0.305126	0.232039	FALSE	FALSE	TRUE	TRUE
Bacteria	Proteobacteria	Gammaproteobacteria	Burkholderiales	Burkholderiaceae	Duodenibacillus	Duodenibacillus sp900544255	-0.174711	0.353003	0.134453	0.245492	-1.29942	1.43794	0.204397	0.161535	0.455248	0.380945	FALSE	FALSE	TRUE	TRUE
Bacteria	Firmicutes_A	Clostridia	Lachnospirales	Lachnospiraceae	Eisenbergiella	Eisenbergiella sp900066775	-0.149815	0.216229	0.0523365	0.157394	-2.86252	1.3738	0.0112846	0.188446	0.0681711	0.421004	FALSE	FALSE	TRUE	TRUE
Bacteria	Firmicutes_A	Clostridia	Oscillospirales	Oscillospiraceae	ER4	ER4 sp000765235	-0.0543849	0.169987	0.259195	0.367262	-0.209823	0.462848	0.834871	0.645982	0.934187	0.813257	FALSE	FALSE	TRUE	TRUE
Bacteria	Firmicutes_A	Clostridia	Oscillospirales	Oscillospiraceae	ER4	ER4 sp003522105	0.217224	-0.408376	0.171598	0.293535	1.26589	-1.39124	0.218224	0.177466	0.474074	0.407617	FALSE	FALSE	TRUE	TRUE
Bacteria	Firmicutes_A	Clostridia	Oscillospirales	Oscillospiraceae	ER4	ER4 sp900317525	0.0821882	-0.0813609	0.31198	0.40789	0.26344	-0.199468	0.793598	0.842933	0.923422	0.927016	FALSE	FALSE	TRUE	TRUE
Bacteria	Firmicutes_A	Clostridia	Oscillospirales	Oscillospiraceae	ER4	ER4 sp900546295	0.430045	-1.12787	0.144624	0.221139	2.97354	-5.1003	0.0107734	0.000203634	0.0671273	0.0149671	FALSE	TRUE	TRUE	FALSE
Bacteria	Firmicutes_A	Clostridia	Oscillospirales	Oscillospiraceae	ER4	ER4 sp900550165	-0.112547	0.215289	0.0874335	0.192868	-1.28723	1.11625	0.216323	0.280798	0.47227	0.507509	FALSE	FALSE	TRUE	TRUE
Bacteria	Firmicutes_A	Clostridia	Oscillospirales	Oscillospiraceae	ER4	ER4 sp900552015	0.123966	-0.153868	0.103854	0.204449	1.19365	-0.752595	0.242287	0.457759	0.507943	0.676538	FALSE	FALSE	TRUE	TRUE
Bacteria	Proteobacteria	Gammaproteobacteria	Enterobacterales	Enterobacteriaceae	Escherichia	Escherichia coli	0.519664	-1.01094	0.250241	0.315949	2.07665	-3.1997	0.0502987	0.0043065	0.194577	0.0527546	FALSE	FALSE	TRUE	TRUE
Bacteria	Firmicutes_A	Clostridia	Oscillospirales	Acutalibacteraceae	Eubacterium_R	Eubacterium_R sp000433975	-0.359796	0.757715	0.127752	0.225224	-2.81636	3.36427	0.0304999	0.0151495	0.140446	0.107757	FALSE	FALSE	TRUE	TRUE
Bacteria	Firmicutes_A	Clostridia	Oscillospirales	Acutalibacteraceae	Eubacterium_R	Eubacterium_R sp000434995	-0.503067	0.73688	0.103293	0.21149	-4.87029	3.48423	0.000247674	0.00364774	0.00728161	0.0493083	TRUE	TRUE	FALSE	FALSE
Bacteria	Firmicutes_A	Clostridia	Oscillospirales	Acutalibacteraceae	Eubacterium_R	Eubacterium_R sp000436835	-0.0524481	0.216198	0.114142	0.216614	-0.459499	0.998077	0.654824	0.339691	0.832211	0.570621	FALSE	FALSE	TRUE	TRUE
Bacteria	Firmicutes_A	Clostridia	Oscillospirales	Acutalibacteraceae	Eubacterium_R	Eubacterium_R sp003526845	0.288316	-0.472334	0.0876371	0.181964	3.28988	-2.59576	0.0133047	0.0356446	0.0752225	0.164818	FALSE	FALSE	TRUE	TRUE
Bacteria	Firmicutes_A	Clostridia	Oscillospirales	Acutalibacteraceae	Eubacterium_R	Eubacterium_R sp900539325	0.570997	-1.06914	0.123043	0.206769	4.64065	-5.17068	0.000320141	0.000113975	0.00877658	0.0113512	TRUE	TRUE	FALSE	FALSE
Bacteria	Firmicutes_A	Clostridia	Oscillospirales	Acutalibacteraceae	Eubacterium_R	Eubacterium_R sp900542875	-0.0989504	0.175681	0.145502	0.305579	-0.680061	0.57491	0.50356	0.571185	0.73514	0.751006	FALSE	FALSE	TRUE	TRUE
Bacteria	Firmicutes_A	Clostridia	Oscillospirales	Oscillospiraceae	Evtepia	Evtepia sp004556345	0.00031205	-0.00459955	0.140316	0.204471	0.00222391	-0.0224949	0.998239	0.982185	0.998978	0.992857	FALSE	FALSE	TRUE	TRUE
Bacteria	Firmicutes_A	Clostridia	Oscillospirales	Oscillospiraceae	F23-B02	F23-B02 sp002472405	-0.636589	1.15145	0.0752755	0.180561	-8.45679	6.37708	1.41661e-05	0.000128698	0.00253512	0.0113512	TRUE	TRUE	FALSE	FALSE
Bacteria	Firmicutes_A	Clostridia	Oscillospirales	Oscillospiraceae	F23-B02	F23-B02 sp003533405	0.194183	-0.291076	0.0973878	0.185199	1.99392	-1.5717	0.0773071	0.15047	0.244336	0.364738	FALSE	FALSE	TRUE	TRUE
Bacteria	Firmicutes_A	Clostridia	Oscillospirales	Oscillospiraceae	F23-B02	F23-B02 sp900545805	0.288674	-0.471455	0.0652157	0.175898	4.42645	-2.68027	0.00165564	0.0251949	0.0201058	0.144929	TRUE	FALSE	FALSE	TRUE
Bacteria	Firmicutes_A	Clostridia	Oscillospirales	Oscillospiraceae	F23-B02	F23-B02 sp900556535	-0.0423224	0.0822857	0.112944	0.19158	-0.374722	0.429511	0.716545	0.677651	0.882671	0.832435	FALSE	FALSE	TRUE	TRUE
Bacteria	Firmicutes_A	Clostridia	Oscillospirales	Ruminococcaceae	Faecalibacterium	Faecalibacterium prausnitzii	0.150732	-0.36916	0.107836	0.187769	1.39779	-1.96603	0.173555	0.0596553	0.428834	0.230772	FALSE	FALSE	TRUE	TRUE
Bacteria	Firmicutes_A	Clostridia	Oscillospirales	Ruminococcaceae	Faecalibacterium	Faecalibacterium prausnitzii_A	0.106157	-0.274037	0.112371	0.182766	0.9447	-1.49938	0.35319	0.145377	0.63078	0.362148	FALSE	FALSE	TRUE	FALSE
Bacteria	Firmicutes_A	Clostridia	Oscillospirales	Ruminococcaceae	Faecalibacterium	Faecalibacterium prausnitzii_C	0.0910044	-0.129906	0.179051	0.28167	0.508259	-0.461197	0.61421	0.647286	0.808557	0.813257	FALSE	FALSE	TRUE	TRUE
Bacteria	Firmicutes_A	Clostridia	Oscillospirales	Ruminococcaceae	Faecalibacterium	Faecalibacterium prausnitzii_D	0.0995092	-0.170276	0.166622	0.237736	0.597216	-0.716239	0.554439	0.478882	0.767048	0.682335	FALSE	FALSE	FALSE	FALSE
Bacteria	Firmicutes_A	Clostridia	Oscillospirales	Ruminococcaceae	Faecalibacterium	Faecalibacterium prausnitzii_E	-0.0275182	0.0945481	0.234498	0.314638	-0.11735	0.300498	0.907317	0.765741	0.965168	0.881702	FALSE	FALSE	TRUE	TRUE
Bacteria	Firmicutes_A	Clostridia	Oscillospirales	Ruminococcaceae	Faecalibacterium	Faecalibacterium prausnitzii_F	0.154819	-0.269543	0.196785	0.30561	0.786741	-0.881982	0.437221	0.384364	0.70082	0.602349	FALSE	FALSE	TRUE	TRUE
Bacteria	Firmicutes_A	Clostridia	Oscillospirales	Ruminococcaceae	Faecalibacterium	Faecalibacterium prausnitzii_G	0.275935	-0.471102	0.200551	0.287691	1.37589	-1.63753	0.176913	0.109776	0.429156	0.302571	FALSE	FALSE	TRUE	TRUE
Bacteria	Firmicutes_A	Clostridia	Oscillospirales	Ruminococcaceae	Faecalibacterium	Faecalibacterium prausnitzii_H	0.229339	-0.441138	0.302863	0.387823	0.757236	-1.13747	0.455234	0.264981	0.708923	0.497263	FALSE	FALSE	TRUE	TRUE
Bacteria	Firmicutes_A	Clostridia	Oscillospirales	Ruminococcaceae	Faecalibacterium	Faecalibacterium prausnitzii_I	0.198678	-0.333078	0.131323	0.224534	1.5129	-1.48342	0.141924	0.149543	0.380065	0.364738	FALSE	FALSE	TRUE	TRUE
Bacteria	Firmicutes_A	Clostridia	Oscillospirales	Ruminococcaceae	Faecalibacterium	Faecalibacterium prausnitzii_J	0.0753779	-0.07698	0.10914	0.205173	0.690656	-0.375196	0.500331	0.712767	0.73514	0.858825	FALSE	FALSE	TRUE	TRUE
Bacteria	Firmicutes_A	Clostridia	Oscillospirales	Ruminococcaceae	Faecalibacterium	Faecalibacterium sp003449675	-0.0228539	-0.0907836	0.0866217	0.17694	-0.263836	-0.513076	0.796383	0.617212	0.924223	0.796968	FALSE	FALSE	TRUE	TRUE
Bacteria	Firmicutes_A	Clostridia	Oscillospirales	Ruminococcaceae	Faecalibacterium	Faecalibacterium sp900539885	-0.0583946	0.149394	0.178618	0.262144	-0.326925	0.569892	0.745567	0.572195	0.898347	0.751006	FALSE	FALSE	TRUE	TRUE
Bacteria	Firmicutes_A	Clostridia	Oscillospirales	Ruminococcaceae	Faecalibacterium	Faecalibacterium sp900539945	0.0905657	-0.158805	0.118956	0.224191	0.761338	-0.708348	0.451555	0.48342	0.708923	0.682335	FALSE	FALSE	TRUE	TRUE
Bacteria	Firmicutes_A	Clostridia_A	Christensenellales	CAG-74	Firm-11	Firm-11 sp004556545	-0.179152	0.357214	0.06381	0.163436	-2.80758	2.18565	0.0262368	0.0650959	0.127148	0.23551	FALSE	FALSE	TRUE	TRUE
Bacteria	Firmicutes_A	Clostridia_A	Christensenellales	CAG-74	Firm-11	Firm-11 sp900548145	0.267647	-0.454407	0.093577	0.211886	2.86018	-2.14458	0.0108386	0.0467319	0.0671273	0.194422	FALSE	FALSE	TRUE	TRUE
Bacteria	Firmicutes_A	Clostridia	Oscillospirales	Ruminococcaceae	Gemmiger	Gemmiger formicilis	-0.290049	0.489763	0.17563	0.293989	-1.65147	1.66592	0.111668	0.108729	0.315676	0.30186	FALSE	FALSE	TRUE	TRUE
Bacteria	Firmicutes_A	Clostridia	Oscillospirales	Ruminococcaceae	Gemmiger	Gemmiger qucibialis	0.0218888	-0.034347	0.17867	0.263988	0.12251	-0.130108	0.903196	0.897226	0.965168	0.95574	FALSE	FALSE	TRUE	TRUE
Bacteria	Firmicutes_A	Clostridia	Oscillospirales	Ruminococcaceae	Gemmiger	Gemmiger sp004555405	-0.0421342	0.107364	0.174375	0.278118	-0.24163	0.386036	0.810609	0.702025	0.928516	0.8482	FALSE	FALSE	TRUE	TRUE
Bacteria	Firmicutes_A	Clostridia	Oscillospirales	Ruminococcaceae	Gemmiger	Gemmiger sp900539695	-0.170245	0.360342	0.130688	0.235741	-1.30268	1.52855	0.20198	0.136202	0.455248	0.350412	FALSE	FALSE	TRUE	TRUE
Bacteria	Firmicutes_A	Clostridia	Oscillospirales	Ruminococcaceae	Gemmiger	Gemmiger sp900540595	-0.08917	0.162847	0.102754	0.194126	-0.867797	0.838873	0.394873	0.410563	0.664916	0.624339	FALSE	FALSE	TRUE	TRUE
Bacteria	Firmicutes_A	Clostridia	Oscillospirales	Ruminococcaceae	Gemmiger	Gemmiger sp900540775	-0.1842	0.227078	0.071881	0.173939	-2.56257	1.3055	0.019044	0.20731	0.0976558	0.443473	FALSE	FALSE	TRUE	TRUE
Bacteria	Firmicutes_A	Clostridia	Oscillospirales	Ruminococcaceae	Gemmiger	Gemmiger sp900554145	-0.229628	0.55563	0.147555	0.242012	-1.55623	2.29588	0.137061	0.0339097	0.373112	0.160798	FALSE	FALSE	TRUE	TRUE
Bacteria	Firmicutes_A	Clostridia	Oscillospirales	Ruminococcaceae	Gemmiger	Gemmiger variabilis_A	0.344114	-0.564815	0.115559	0.242675	2.97783	-2.32746	0.0106849	0.0367362	0.0671273	0.167017	FALSE	FALSE	TRUE	TRUE
Bacteria	Firmicutes_A	Clostridia	Oscillospirales	Ruminococcaceae	Gemmiger	Gemmiger variabilis_B	-0.0377323	0.118134	0.128284	0.20585	-0.294131	0.573883	0.771187	0.571387	0.91423	0.751006	FALSE	FALSE	TRUE	TRUE
Bacteria	Proteobacteria	Gammaproteobacteria	Enterobacterales	Pasteurellaceae	Haemophilus_D	Haemophilus_D parainfluenzae	0.342674	-0.755518	0.101655	0.181568	3.37093	-4.16108	0.0119051	0.00423602	0.0709481	0.0527546	FALSE	FALSE	TRUE	TRUE
Bacteria	Proteobacteria	Gammaproteobacteria	Enterobacterales	Pasteurellaceae	Haemophilus_D	Haemophilus_D parainfluenzae_K	0.0674296	-0.31115	0.105515	0.183484	0.639051	-1.69579	0.543127	0.133744	0.757971	0.349001	FALSE	FALSE	TRUE	TRUE
Bacteria	Firmicutes	Bacilli	Erysipelotrichales	Erysipelotrichaceae	Holdemanella	Holdemanella sp003436425	-0.0408215	0.0647852	0.113865	0.208108	-0.358508	0.311307	0.723915	0.758957	0.886796	0.881702	FALSE	FALSE	TRUE	TRUE
Bacteria	Firmicutes	Bacilli	Erysipelotrichales	Erysipelotrichaceae	Holdemanella	Holdemanella sp900547815	-0.173994	0.242022	0.0852446	0.179588	-2.04111	1.34765	0.0716359	0.210712	0.237154	0.444612	FALSE	FALSE	TRUE	TRUE
Bacteria	Proteobacteria	Gammaproteobacteria	Enterobacterales	Enterobacteriaceae	Klebsiella	Klebsiella pneumoniae	0.568656	-0.926655	0.2848	0.341334	1.99668	-2.71481	0.0672383	0.0176872	0.235305	0.118183	FALSE	FALSE	TRUE	TRUE
Bacteria	Firmicutes_A	Clostridia	Lachnospirales	Lachnospiraceae	Lachnospira	Lachnospira eligens_B	0.0447551	0.00182445	0.0595528	0.164348	0.75152	0.0111011	0.463969	0.991289	0.708923	0.992857	FALSE	FALSE	TRUE	TRUE
Bacteria	Firmicutes_A	Clostridia	Lachnospirales	Lachnospiraceae	Lachnospira	Lachnospira sp000436535	0.421189	-0.688849	0.0896838	0.225357	4.69637	-3.05671	0.0015487	0.0156607	0.0200876	0.109625	TRUE	FALSE	FALSE	TRUE
Bacteria	Firmicutes_A	Clostridia	Lachnospirales	Lachnospiraceae	Lachnospira	Lachnospira sp003451515	-0.0553477	0.159674	0.0962309	0.215682	-0.575155	0.740322	0.571022	0.466932	0.779631	0.676538	FALSE	FALSE	TRUE	TRUE
Bacteria	Firmicutes_A	Clostridia	Lachnospirales	Lachnospiraceae	Lachnospira	Lachnospira sp003537285	0.0507885	0.0568995	0.0977456	0.180114	0.519599	0.315909	0.613638	0.757985	0.808557	0.881702	FALSE	FALSE	TRUE	TRUE
Bacteria	Firmicutes_A	Clostridia	Lachnospirales	Lachnospiraceae	Lachnospira	Lachnospira sp900316325	0.240314	-0.532257	0.114636	0.184114	2.09633	-2.89091	0.05998	0.0146819	0.216228	0.106143	FALSE	FALSE	TRUE	TRUE
Bacteria	Firmicutes_A	Clostridia	Lachnospirales	Lachnospiraceae	Lachnospira	Lachnospira sp900547255	-0.206546	0.315997	0.181858	0.253034	-1.13575	1.24883	0.278235	0.235539	0.545685	0.472587	FALSE	FALSE	TRUE	TRUE
Bacteria	Firmicutes_A	Clostridia	Oscillospirales	Oscillospiraceae	Lawsonibacter	Lawsonibacter sp900549405	0.0624901	-0.206554	0.0798805	0.165818	0.782294	-1.24567	0.447072	0.233332	0.706662	0.472587	FALSE	FALSE	TRUE	TRUE
Bacteria	Firmicutes_A	Clostridia	Oscillospirales	Oscillospiraceae	Lawsonibacter	Lawsonibacter sp900550705	0.29823	-0.482086	0.0762766	0.164298	3.90986	-2.93421	0.0058245	0.0218928	0.0435357	0.134094	TRUE	FALSE	FALSE	TRUE
Archaea	Methanobacteriota	Methanobacteria	Methanobacteriales	Methanobacteriaceae	Methanobrevibacter_A	Methanobrevibacter_A smithii	-0.122341	0.332744	0.164915	0.240081	-0.741846	1.38597	0.466027	0.179646	0.708923	0.410486	FALSE	FALSE	TRUE	TRUE
Archaea	Methanobacteriota	Methanobacteria	Methanobacteriales	Methanobacteriaceae	Methanosphaera	Methanosphaera stadtmanae	-0.0209537	0.0682846	0.103641	0.191159	-0.202176	0.357214	0.841821	0.724673	0.934237	0.866073	FALSE	FALSE	TRUE	TRUE
Bacteria	Firmicutes_C	Negativicutes	Selenomonadales	Selenomonadaceae	Mitsuokella	Mitsuokella multacida	-0.0531664	0.220104	0.222544	0.322851	-0.238903	0.681752	0.813497	0.502846	0.92941	0.701757	FALSE	FALSE	TRUE	TRUE
Bacteria	Bacteroidota	Bacteroidia	Bacteroidales	Marinifilaceae	Odoribacter	Odoribacter splanchnicus	0.202543	-0.492999	0.140115	0.213832	1.44555	-2.30554	0.186312	0.0500359	0.437988	0.200598	FALSE	FALSE	TRUE	TRUE
Bacteria	Actinobacteriota	Coriobacteriia	Coriobacteriales	Atopobiaceae	Olsenella_E	Olsenella_E sp003609875	0.085594	-0.227253	0.119496	0.19925	0.716293	-1.14054	0.484135	0.270846	0.723741	0.500664	FALSE	FALSE	TRUE	TRUE
Bacteria	Firmicutes_A	Clostridia	Oscillospirales	Oscillospiraceae	Oscillibacter	Oscillibacter sp001916835	-0.0148951	0.094597	0.265023	0.351763	-0.056203	0.268923	0.95546	0.789371	0.979902	0.889254	FALSE	FALSE	TRUE	TRUE
Bacteria	Firmicutes_A	Clostridia	Oscillospirales	Oscillospiraceae	Oscillibacter	Oscillibacter sp004553545	-0.011871	0.00780856	0.176332	0.260202	-0.0673222	0.0300096	0.946804	0.976272	0.977755	0.992857	FALSE	FALSE	TRUE	TRUE
Bacteria	Firmicutes_A	Clostridia	Oscillospirales	Oscillospiraceae	Oscillibacter	Oscillibacter sp900542115	0.0393934	-0.151202	0.0733776	0.158492	0.536859	-0.954005	0.598752	0.354273	0.798688	0.579883	FALSE	FALSE	TRUE	TRUE
Bacteria	Firmicutes_A	Clostridia	Oscillospirales	Oscillospiraceae	Oscillibacter	Oscillibacter sp900544105	0.0642943	-0.0924425	0.177814	0.265288	0.361581	-0.34846	0.719779	0.729524	0.884185	0.869514	FALSE	FALSE	TRUE	TRUE
Bacteria	Firmicutes_A	Clostridia	Oscillospirales	Oscillospiraceae	Oscillibacter	Oscillibacter sp900544615	0.0760194	-0.0789669	0.160771	0.245499	0.472843	-0.321659	0.638895	0.749386	0.828685	0.878934	FALSE	FALSE	TRUE	TRUE
Bacteria	Firmicutes_A	Clostridia	Oscillospirales	Oscillospiraceae	Oscillibacter	Oscillibacter sp900550685	-0.0450937	0.152249	0.122604	0.204953	-0.367801	0.742849	0.714961	0.461914	0.882671	0.676538	FALSE	FALSE	TRUE	TRUE
Bacteria	Bacteroidota	Bacteroidia	Bacteroidales	Tannerellaceae	Parabacteroides	Parabacteroides distasonis	-0.151831	0.150024	0.114666	0.221721	-1.32411	0.676634	0.20668	0.509664	0.455764	0.709027	FALSE	FALSE	TRUE	TRUE
Bacteria	Bacteroidota	Bacteroidia	Bacteroidales	Tannerellaceae	Parabacteroides	Parabacteroides sp900155425	-0.18383	0.332175	0.120867	0.194695	-1.52092	1.70613	0.149077	0.108597	0.389013	0.30186	FALSE	FALSE	TRUE	TRUE
Bacteria	Bacteroidota	Bacteroidia	Bacteroidales	Tannerellaceae	Parabacteroides	Parabacteroides sp900549585	0.105182	-0.049717	0.111026	0.214055	0.947363	-0.232263	0.357543	0.819279	0.63078	0.91008	FALSE	FALSE	TRUE	TRUE
Bacteria	Actinobacteriota	Coriobacteriia	Coriobacteriales	Atopobiaceae	Parolsenella	Parolsenella massiliensis	0.360374	-0.712859	0.0771075	0.166419	4.67366	-4.28353	0.0022777	0.00363953	0.0244992	0.0493083	TRUE	TRUE	FALSE	FALSE
Bacteria	Firmicutes_A	Clostridia_A	Christensenellales	CAG-138	PeH17	PeH17 sp000435055	0.153481	-0.18176	0.214132	0.301442	0.716759	-0.602969	0.48272	0.554052	0.723741	0.744043	FALSE	FALSE	TRUE	TRUE
Bacteria	Firmicutes_C	Negativicutes	Acidaminococcales	Acidaminococcaceae	Phascolarctobacterium_A	Phascolarctobacterium_A sp900551335	-0.0771463	0.212574	0.118705	0.220069	-0.6499	0.965939	0.529095	0.354831	0.748452	0.579883	FALSE	FALSE	TRUE	TRUE
Bacteria	Firmicutes_C	Negativicutes	Acidaminococcales	Acidaminococcaceae	Phascolarctobacterium_A	Phascolarctobacterium_A succinatutens	-0.165314	0.433386	0.210925	0.299475	-0.783758	1.44715	0.438608	0.157013	0.70082	0.374285	FALSE	FALSE	TRUE	TRUE
Bacteria	Firmicutes_C	Negativicutes	Acidaminococcales	Acidaminococcaceae	Phascolarctobacterium_A	Phascolarctobacterium_A succinatutens_A	-0.214972	0.290993	0.0538093	0.181288	-3.99506	1.60515	0.00117102	0.129304	0.0178444	0.339424	TRUE	FALSE	FALSE	FALSE
Bacteria	Firmicutes_A	Clostridia_A	Christensenellales	CAG-138	Phil1	Phil1 sp001940855	-0.149894	0.386653	0.268121	0.365004	-0.559056	1.05931	0.581303	0.300004	0.783599	0.529206	FALSE	FALSE	TRUE	TRUE
Bacteria	Bacteroidota	Bacteroidia	Bacteroidales	Bacteroidaceae	Phocaeicola	Phocaeicola dorei	-0.197224	0.397615	0.112426	0.22071	-1.75426	1.80153	0.109921	0.101799	0.312742	0.295351	FALSE	FALSE	TRUE	TRUE
Bacteria	Bacteroidota	Bacteroidia	Bacteroidales	Bacteroidaceae	Phocaeicola	Phocaeicola sp000434735	-0.247507	0.507049	0.0970356	0.206757	-2.55068	2.45239	0.0172547	0.0215161	0.0895216	0.133642	FALSE	FALSE	TRUE	TRUE
Bacteria	Bacteroidota	Bacteroidia	Bacteroidales	Bacteroidaceae	Prevotella	Prevotella copri	-0.216396	0.47928	0.241434	0.339716	-0.896293	1.41083	0.375459	0.166027	0.64427	0.387395	FALSE	FALSE	TRUE	TRUE
Bacteria	Bacteroidota	Bacteroidia	Bacteroidales	Bacteroidaceae	Prevotella	Prevotella copri_A	-0.136008	0.325812	0.239846	0.354214	-0.567062	0.919817	0.573841	0.363182	0.781061	0.586679	FALSE	FALSE	TRUE	TRUE
Bacteria	Bacteroidota	Bacteroidia	Bacteroidales	Bacteroidaceae	Prevotella	Prevotella sp000434515	-0.0605123	0.219455	0.247754	0.331835	-0.244244	0.661338	0.808468	0.512726	0.928516	0.710223	FALSE	FALSE	TRUE	TRUE
Bacteria	Bacteroidota	Bacteroidia	Bacteroidales	Bacteroidaceae	Prevotella	Prevotella sp000434975	0.0594329	0.0161778	0.171977	0.292132	0.345587	0.0553786	0.732544	0.956277	0.889951	0.990461	FALSE	FALSE	TRUE	TRUE
Bacteria	Bacteroidota	Bacteroidia	Bacteroidales	Bacteroidaceae	Prevotella	Prevotella sp000436035	0.192073	-0.263274	0.340169	0.44491	0.56464	-0.591746	0.576516	0.558454	0.782288	0.744043	FALSE	FALSE	TRUE	TRUE
Bacteria	Bacteroidota	Bacteroidia	Bacteroidales	Bacteroidaceae	Prevotella	Prevotella sp000436915	0.121832	-0.105892	0.163094	0.289332	0.747007	-0.365987	0.461516	0.717227	0.708923	0.860841	FALSE	FALSE	TRUE	TRUE
Bacteria	Bacteroidota	Bacteroidia	Bacteroidales	Bacteroidaceae	Prevotella	Prevotella sp000834015	-0.193366	0.542523	0.138777	0.234164	-1.39336	2.31685	0.178085	0.0306978	0.429156	0.150419	FALSE	FALSE	TRUE	TRUE
Bacteria	Bacteroidota	Bacteroidia	Bacteroidales	Bacteroidaceae	Prevotella	Prevotella sp002251295	0.387388	-0.599253	0.19425	0.30884	1.99427	-1.94034	0.0693482	0.0761993	0.237074	0.249807	FALSE	FALSE	TRUE	TRUE
Bacteria	Bacteroidota	Bacteroidia	Bacteroidales	Bacteroidaceae	Prevotella	Prevotella sp002251385	0.067965	-0.0670356	0.143184	0.264887	0.474668	-0.253073	0.63884	0.802129	0.828685	0.900099	FALSE	FALSE	TRUE	TRUE
Bacteria	Bacteroidota	Bacteroidia	Bacteroidales	Bacteroidaceae	Prevotella	Prevotella sp002265625	-0.197082	0.487256	0.181063	0.280945	-1.08847	1.73435	0.286375	0.0946997	0.552274	0.292046	FALSE	FALSE	TRUE	TRUE
Bacteria	Bacteroidota	Bacteroidia	Bacteroidales	Bacteroidaceae	Prevotella	Prevotella sp002299635	0.316304	-0.428939	0.172838	0.287528	1.83005	-1.49181	0.0821878	0.151354	0.25346	0.364738	FALSE	FALSE	TRUE	TRUE
Bacteria	Bacteroidota	Bacteroidia	Bacteroidales	Bacteroidaceae	Prevotella	Prevotella sp002300055	-0.0395802	0.265737	0.171588	0.264613	-0.23067	1.00425	0.82336	0.344663	0.931031	0.570621	FALSE	FALSE	TRUE	TRUE
Bacteria	Bacteroidota	Bacteroidia	Bacteroidales	Bacteroidaceae	Prevotella	Prevotella sp003447235	0.170308	-0.270694	0.128691	0.224015	1.32338	-1.20837	0.195086	0.235758	0.454665	0.472587	FALSE	FALSE	TRUE	TRUE
Bacteria	Bacteroidota	Bacteroidia	Bacteroidales	Bacteroidaceae	Prevotella	Prevotella sp900290275	0.042445	0.0161971	0.29102	0.348967	0.145849	0.0464145	0.885086	0.963309	0.961386	0.990461	FALSE	FALSE	TRUE	TRUE
Bacteria	Bacteroidota	Bacteroidia	Bacteroidales	Bacteroidaceae	Prevotella	Prevotella sp900313215	0.201678	-0.310462	0.23457	0.324717	0.859776	-0.956102	0.395602	0.345398	0.664916	0.570621	FALSE	FALSE	TRUE	TRUE
Bacteria	Bacteroidota	Bacteroidia	Bacteroidales	Bacteroidaceae	Prevotella	Prevotella sp900543975	0.183122	-0.259204	0.195321	0.291969	0.937544	-0.887779	0.357107	0.382799	0.63078	0.602349	FALSE	FALSE	TRUE	TRUE
Bacteria	Bacteroidota	Bacteroidia	Bacteroidales	Bacteroidaceae	Prevotella	Prevotella sp900544825	-0.174509	0.399314	0.226001	0.33681	-0.77216	1.18557	0.444558	0.242786	0.705216	0.477984	FALSE	FALSE	TRUE	TRUE
Bacteria	Bacteroidota	Bacteroidia	Bacteroidales	Bacteroidaceae	Prevotella	Prevotella sp900546535	-0.180884	0.487686	0.23862	0.32548	-0.758041	1.49836	0.453973	0.14384	0.708923	0.360835	FALSE	FALSE	TRUE	TRUE
Bacteria	Bacteroidota	Bacteroidia	Bacteroidales	Bacteroidaceae	Prevotella	Prevotella sp900546575	-0.11505	0.359298	0.116422	0.219965	-0.988215	1.63343	0.337757	0.121898	0.612966	0.323838	FALSE	FALSE	TRUE	TRUE
Bacteria	Bacteroidota	Bacteroidia	Bacteroidales	Bacteroidaceae	Prevotella	Prevotella sp900548535	0.246748	-0.304832	0.24483	0.371111	1.00783	-0.821402	0.326891	0.422164	0.59817	0.637583	FALSE	FALSE	TRUE	TRUE
Bacteria	Bacteroidota	Bacteroidia	Bacteroidales	Bacteroidaceae	Prevotella	Prevotella sp900548745	-0.279855	0.605163	0.200651	0.295269	-1.39474	2.04953	0.174062	0.0498827	0.428834	0.200598	FALSE	FALSE	TRUE	TRUE
Bacteria	Bacteroidota	Bacteroidia	Bacteroidales	Bacteroidaceae	Prevotella	Prevotella sp900551275	-0.244034	0.532044	0.251477	0.351026	-0.970402	1.51568	0.337678	0.137463	0.612966	0.350412	FALSE	FALSE	TRUE	TRUE
Bacteria	Bacteroidota	Bacteroidia	Bacteroidales	Bacteroidaceae	Prevotella	Prevotella sp900551985	-0.126176	0.299087	0.203025	0.311902	-0.621479	0.958913	0.537901	0.34351	0.755709	0.570621	FALSE	FALSE	TRUE	TRUE
Bacteria	Bacteroidota	Bacteroidia	Bacteroidales	Bacteroidaceae	Prevotella	Prevotella sp900552965	0.118061	-0.0334245	0.126183	0.207316	0.935638	-0.161224	0.371503	0.875127	0.64427	0.941296	FALSE	FALSE	TRUE	TRUE
Bacteria	Bacteroidota	Bacteroidia	Bacteroidales	Bacteroidaceae	Prevotella	Prevotella sp900553155	-0.142425	0.411822	0.129894	0.240691	-1.09647	1.711	0.286576	0.103359	0.552274	0.295984	FALSE	FALSE	TRUE	TRUE
Bacteria	Bacteroidota	Bacteroidia	Bacteroidales	Bacteroidaceae	Prevotella	Prevotella sp900553595	-0.0323704	0.135679	0.142964	0.247504	-0.226424	0.54819	0.822577	0.588066	0.931031	0.767269	FALSE	FALSE	TRUE	TRUE
Bacteria	Bacteroidota	Bacteroidia	Bacteroidales	Bacteroidaceae	Prevotella	Prevotella sp900556795	-0.183588	0.441635	0.205107	0.290726	-0.895083	1.51908	0.378112	0.139571	0.646308	0.353742	FALSE	FALSE	TRUE	TRUE
Bacteria	Bacteroidota	Bacteroidia	Bacteroidales	Bacteroidaceae	Prevotella	Prevotella sp900557405	0.219065	-0.255095	0.101347	0.22419	2.16154	-1.13785	0.0443723	0.270103	0.179525	0.500664	FALSE	FALSE	TRUE	TRUE
Bacteria	Bacteroidota	Bacteroidia	Bacteroidales	Bacteroidaceae	Prevotella	Prevotella stercorea	0.0426958	0.00527702	0.205464	0.308347	0.207801	0.0171139	0.836743	0.986455	0.934187	0.992857	FALSE	FALSE	TRUE	TRUE
Bacteria	Bacteroidota	Bacteroidia	Bacteroidales	Bacteroidaceae	Prevotellamassilia	Prevotellamassilia sp900539625	0.197793	-0.335545	0.262792	0.33473	0.752661	-1.00243	0.45772	0.324425	0.708923	0.558873	FALSE	FALSE	TRUE	TRUE
Bacteria	Bacteroidota	Bacteroidia	Bacteroidales	Bacteroidaceae	Prevotellamassilia	Prevotellamassilia sp900540885	-0.448389	0.854796	0.196764	0.333016	-2.27882	2.56683	0.0367423	0.0206865	0.154318	0.130325	FALSE	FALSE	TRUE	TRUE
Bacteria	Bacteroidota	Bacteroidia	Bacteroidales	Bacteroidaceae	Prevotellamassilia	Prevotellamassilia sp900541575	-0.384563	0.903287	0.168131	0.23898	-2.28728	3.77976	0.0514827	0.00539001	0.195723	0.0609486	FALSE	FALSE	TRUE	TRUE
Bacteria	Bacteroidota	Bacteroidia	Bacteroidales	Bacteroidaceae	Prevotellamassilia	Prevotellamassilia sp900543155	-0.3368	0.73901	0.143038	0.294054	-2.35463	2.51318	0.0336652	0.0248262	0.143496	0.144929	FALSE	FALSE	TRUE	TRUE
Bacteria	Bacteroidota	Bacteroidia	Bacteroidales	Bacteroidaceae	Prevotellamassilia	Prevotellamassilia timonensis	0.556884	-0.928015	0.105796	0.215381	5.26377	-4.30872	9.54045e-05	0.000620815	0.00382485	0.0225089	TRUE	TRUE	FALSE	FALSE
Bacteria	Firmicutes_A	Clostridia	Oscillospirales	QAMX01	QAMX01	QAMX01 sp004555605	0.0563374	-0.146202	0.115726	0.196482	0.486819	-0.744098	0.635157	0.471137	0.828685	0.676538	FALSE	FALSE	TRUE	TRUE
Bacteria	Bacteroidota	Bacteroidia	Bacteroidales	UBA932	RC9	RC9 sp000432515	-0.26134	0.587044	0.230126	0.298815	-1.13564	1.96457	0.267803	0.061658	0.541749	0.232039	FALSE	FALSE	TRUE	TRUE
Bacteria	Bacteroidota	Bacteroidia	Bacteroidales	UBA932	RC9	RC9 sp000433355	0.265676	-0.490492	0.140473	0.260668	1.8913	-1.88167	0.0747897	0.0761541	0.240747	0.249807	FALSE	FALSE	TRUE	TRUE
Bacteria	Bacteroidota	Bacteroidia	Bacteroidales	UBA932	RC9	RC9 sp000434935	0.0405521	0.0476611	0.0954229	0.196092	0.424972	0.243055	0.675631	0.810568	0.853734	0.904963	FALSE	FALSE	TRUE	TRUE
Bacteria	Bacteroidota	Bacteroidia	Bacteroidales	UBA932	RC9	RC9 sp000435075	-0.01002	0.11751	0.0602909	0.166145	-0.166194	0.707271	0.872703	0.502258	0.952629	0.701757	FALSE	FALSE	TRUE	TRUE
Bacteria	Bacteroidota	Bacteroidia	Bacteroidales	UBA932	RC9	RC9 sp900541925	-0.322658	0.710602	0.0789331	0.193519	-4.08774	3.67201	0.00464417	0.00794315	0.038643	0.0700169	TRUE	FALSE	FALSE	TRUE
Bacteria	Bacteroidota	Bacteroidia	Bacteroidales	UBA932	RC9	RC9 sp900544195	0.3016	-0.425289	0.147289	0.299825	2.04767	-1.41846	0.0563663	0.174129	0.207146	0.40289	FALSE	FALSE	TRUE	TRUE
Bacteria	Bacteroidota	Bacteroidia	Bacteroidales	UBA932	RC9	RC9 sp900545245	0.0571903	0.18389	0.0998551	0.199864	0.572734	0.920074	0.580849	0.381533	0.783599	0.602349	FALSE	FALSE	TRUE	TRUE
Bacteria	Bacteroidota	Bacteroidia	Bacteroidales	UBA932	RC9	RC9 sp900546925	-0.411051	0.771596	0.0838225	0.17177	-4.90383	4.49202	0.000363585	0.000736823	0.00890784	0.0225089	TRUE	TRUE	FALSE	FALSE
Bacteria	Firmicutes_A	Clostridia	Lachnospirales	Lachnospiraceae	Roseburia	Roseburia hominis	0.0479206	-0.18336	0.169332	0.236665	0.282998	-0.774766	0.780807	0.449777	0.920684	0.672378	FALSE	FALSE	TRUE	TRUE
Bacteria	Firmicutes_A	Clostridia	Lachnospirales	Lachnospiraceae	Roseburia	Roseburia sp900542495	0.130159	-0.0792946	0.0853206	0.18073	1.52552	-0.438745	0.177974	0.676204	0.429156	0.832435	FALSE	FALSE	TRUE	TRUE
Bacteria	Firmicutes_A	Clostridia	Lachnospirales	Lachnospiraceae	Roseburia	Roseburia sp900552665	-0.0873205	0.238344	0.157497	0.283484	-0.554427	0.840767	0.582813	0.406186	0.783599	0.623821	FALSE	FALSE	TRUE	TRUE
Bacteria	Proteobacteria	Alphaproteobacteria	RF32	CAG-239	RUG410	RUG410 sp900553115	0.351541	-0.678605	0.193775	0.268979	1.81417	-2.5229	0.0969928	0.0283291	0.28327	0.147149	FALSE	FALSE	TRUE	TRUE
Bacteria	Firmicutes_A	Clostridia_A	Christensenellales	CAG-138	RUG472	RUG472 sp900545265	0.59715	-0.881545	0.0968712	0.191663	6.16438	-4.59945	7.06231e-05	0.000765609	0.00382485	0.0225089	TRUE	TRUE	FALSE	FALSE
Bacteria	Verrucomicrobiota	Kiritimatiellae	RFP12	UBA1067	RUG572	RUG572 sp900547945	0.474056	-0.962129	0.151394	0.263636	3.13128	-3.64946	0.00867126	0.00332985	0.0597504	0.0489488	FALSE	TRUE	TRUE	FALSE
Bacteria	Firmicutes_A	Clostridia	Oscillospirales	Ruminococcaceae	Ruminococcus	Ruminococcus sp900540005	0.0422544	-0.0855489	0.0626385	0.168768	0.674576	-0.506901	0.511764	0.620713	0.73514	0.796968	FALSE	FALSE	TRUE	TRUE
Bacteria	Firmicutes_A	Clostridia	Oscillospirales	Acutalibacteraceae	Ruminococcus_E	Ruminococcus_E bromii_B	0.188312	-0.277559	0.282544	0.374987	0.666487	-0.740181	0.509877	0.464586	0.73514	0.676538	FALSE	FALSE	TRUE	TRUE
Bacteria	Firmicutes_A	Clostridia	Oscillospirales	Acutalibacteraceae	Ruminococcus_E	Ruminococcus_E sp003526955	-0.413556	0.699061	0.225517	0.353491	-1.83381	1.97759	0.0816072	0.0619207	0.253442	0.232039	FALSE	FALSE	TRUE	TRUE
Bacteria	Firmicutes_A	Clostridia	Oscillospirales	Acutalibacteraceae	Ruminococcus_E	Ruminococcus_E sp900314705	0.231584	-0.363278	0.190206	0.312804	1.21754	-1.16136	0.235744	0.257408	0.503595	0.489297	FALSE	FALSE	TRUE	TRUE
Bacteria	Firmicutes_A	Clostridia	Oscillospirales	Ruminococcaceae	Ruminococcus_F	Ruminococcus_F champanellensis	0.018679	-0.0185233	0.168234	0.280085	0.11103	-0.0661346	0.912973	0.94809	0.965168	0.987304	FALSE	FALSE	TRUE	TRUE
Bacteria	Firmicutes_A	Clostridia_A	Christensenellales	CAG-138	SFEL01	SFEL01 sp004557245	0.253962	-0.449266	0.130281	0.226439	1.94934	-1.98405	0.0715783	0.0672118	0.237154	0.238151	FALSE	FALSE	TRUE	TRUE
Bacteria	Firmicutes_A	Clostridia_A	Christensenellales	CAG-74	SFFH01	SFFH01 sp900542395	-0.0462769	0.117274	0.122487	0.229947	-0.377812	0.510006	0.708064	0.613547	0.877125	0.795807	FALSE	FALSE	TRUE	TRUE
Bacteria	Firmicutes_A	Clostridia_A	Christensenellales	CAG-74	SFFH01	SFFH01 sp900542445	-0.0505113	0.0591719	0.085126	0.162053	-0.59337	0.365139	0.558724	0.718344	0.768522	0.860841	FALSE	FALSE	TRUE	TRUE
Bacteria	Firmicutes_A	Clostridia_A	Christensenellales	CAG-74	SFFS01	SFFS01 sp004557805	0.00868057	-0.0232479	0.120106	0.209786	0.072274	-0.110817	0.943575	0.913593	0.976799	0.966829	FALSE	FALSE	TRUE	TRUE
Bacteria	Firmicutes_A	Clostridia_A	Christensenellales	CAG-74	SFHK01	SFHK01 sp004556395	0.0149556	-0.0602261	0.126603	0.214654	0.11813	-0.280573	0.907435	0.782633	0.965168	0.889254	FALSE	FALSE	TRUE	TRUE
Bacteria	Firmicutes_A	Clostridia	Oscillospirales	Ruminococcaceae	SFJ001	SFJ001 sp004555865	-0.0102512	0.0656444	0.121643	0.2418	-0.084273	0.271482	0.93332	0.787615	0.973431	0.889254	FALSE	FALSE	TRUE	TRUE
Bacteria	Firmicutes_A	Clostridia_A	Christensenellales	CAG-74	SFMI01	SFMI01 sp004556155	-0.0320169	0.113346	0.182405	0.268308	-0.175526	0.422446	0.862139	0.67646	0.943432	0.832435	FALSE	FALSE	TRUE	TRUE
Bacteria	Proteobacteria	Gammaproteobacteria	Enterobacterales	Succinivibrionaceae	Succinivibrio	Succinivibrio sp000431835	0.0804256	-0.117171	0.330699	0.480645	0.243199	-0.243779	0.809563	0.809118	0.928516	0.904963	FALSE	FALSE	TRUE	TRUE
Bacteria	Spirochaetota	Spirochaetia	Treponematales	Treponemataceae	Treponema_D	Treponema_D berlinense	0.436946	-0.644048	0.137459	0.205686	3.17874	-3.13123	0.0155178	0.0165813	0.08245	0.113114	FALSE	FALSE	TRUE	TRUE
Bacteria	Spirochaetota	Spirochaetia	Treponematales	Treponemataceae	Treponema_D	Treponema_D sp900541945	0.409034	-0.474263	0.193692	0.246926	2.11177	-1.92067	0.0725981	0.0962345	0.237154	0.292711	FALSE	FALSE	TRUE	TRUE
Bacteria	Spirochaetota	Spirochaetia	Treponematales	Treponemataceae	Treponema_D	Treponema_D succinifaciens	0.463188	-0.815173	0.206673	0.302636	2.24116	-2.69357	0.0405704	0.0166722	0.167211	0.113114	FALSE	FALSE	TRUE	TRUE
Bacteria	Firmicutes_A	Clostridia	Oscillospirales	CAG-272	UBA11512	UBA11512 sp003522145	-0.117468	0.224505	0.0854038	0.176356	-1.37544	1.27302	0.202258	0.23491	0.455248	0.472587	FALSE	FALSE	TRUE	TRUE
Bacteria	Firmicutes_A	Clostridia_A	Christensenellales	CAG-74	UBA11524	UBA11524 sp000437595	-0.261021	0.445735	0.116921	0.266079	-2.23246	1.6752	0.0334699	0.104647	0.143496	0.297737	FALSE	FALSE	TRUE	FALSE
Bacteria	Firmicutes	Bacilli	RF39	CAG-1000	UBA11963	UBA11963 sp900552975	-0.378735	0.656461	0.0977701	0.194086	-3.87373	3.38231	0.00376726	0.00809719	0.034192	0.0700169	TRUE	FALSE	FALSE	TRUE
Bacteria	Firmicutes_A	Clostridia	Oscillospirales	CAG-382	UBA1206	UBA1206 sp000433115	-0.120313	0.264325	0.140443	0.213312	-0.85667	1.23915	0.400863	0.228348	0.667096	0.470567	FALSE	FALSE	TRUE	TRUE
Bacteria	Elusimicrobiota	Elusimicrobia	Elusimicrobiales	Elusimicrobiaceae	UBA1436	UBA1436 sp900540405	-0.424658	0.850412	0.177328	0.26318	-2.39476	3.2313	0.0338402	0.00720197	0.143496	0.067224	FALSE	FALSE	TRUE	TRUE
Bacteria	Elusimicrobiota	Elusimicrobia	Elusimicrobiales	Elusimicrobiaceae	UBA1436	UBA1436 sp900541355	0.20712	-0.151901	0.204608	0.309538	1.01227	-0.490736	0.324822	0.629543	0.597737	0.802394	FALSE	FALSE	TRUE	TRUE
Bacteria	Firmicutes_A	Clostridia	Oscillospirales	CAG-272	UBA1740	UBA1740 sp004558975	0.266688	-0.462737	0.0591836	0.17037	4.50611	-2.71607	0.00277793	0.0299351	0.0278424	0.150419	TRUE	FALSE	FALSE	TRUE
Bacteria	Firmicutes_A	Clostridia	Oscillospirales	CAG-382	UBA1752	UBA1752 sp900554405	-0.119854	0.371277	0.11023	0.239001	-1.08731	1.55346	0.290503	0.136813	0.557008	0.350412	FALSE	FALSE	TRUE	TRUE
Bacteria	Firmicutes_A	Clostridia	Oscillospirales	Oscillospiraceae	UBA1777	UBA1777 sp003150355	0.0662276	-0.140599	0.0943902	0.188802	0.701637	-0.744691	0.489139	0.463137	0.728751	0.676538	FALSE	FALSE	TRUE	TRUE
Bacteria	Firmicutes_A	Clostridia	Oscillospirales	Oscillospiraceae	UBA1777	UBA1777 sp900546515	-0.0459853	0.180101	0.100701	0.182573	-0.456654	0.986459	0.656805	0.345109	0.83233	0.570621	FALSE	FALSE	TRUE	TRUE
Bacteria	Firmicutes_A	Clostridia	Oscillospirales	Oscillospiraceae	UBA1777	UBA1777 sp900547315	-0.0346004	0.0828698	0.176682	0.26962	-0.195835	0.307357	0.846262	0.76102	0.934547	0.881702	FALSE	FALSE	TRUE	TRUE
Bacteria	Firmicutes_A	Clostridia	Oscillospirales	Oscillospiraceae	UBA1777	UBA1777 sp900549485	0.171312	-0.325886	0.173579	0.238024	0.986938	-1.36913	0.352578	0.208161	0.63078	0.443473	FALSE	FALSE	TRUE	TRUE
Bacteria	Firmicutes_A	Clostridia	Oscillospirales	Oscillospiraceae	UBA1777	UBA1777 sp900549645	-0.117059	0.145787	0.113768	0.201024	-1.02893	0.725222	0.320963	0.480263	0.597737	0.682335	FALSE	FALSE	TRUE	TRUE
Bacteria	Firmicutes_A	Clostridia	Oscillospirales	Oscillospiraceae	UBA1777	UBA1777 sp900549865	-0.0014378	0.00542369	0.126447	0.250781	-0.0113707	0.0216272	0.99106	0.982997	0.997848	0.992857	FALSE	FALSE	TRUE	TRUE
Bacteria	Firmicutes_A	Clostridia	Lachnospirales	Lachnospiraceae	UBA2882	UBA2882 sp900549665	0.00513374	0.0150465	0.126987	0.279289	0.0404271	0.0538742	0.968198	0.957629	0.988368	0.990461	FALSE	FALSE	TRUE	TRUE
Bacteria	Bacteroidota	Bacteroidia	Bacteroidales	Bacteroidaceae	UBA4372	UBA4372 sp900543815	0.002733	0.119389	0.125172	0.22701	0.021834	0.525918	0.982761	0.603771	0.996316	0.785437	FALSE	FALSE	TRUE	TRUE
Bacteria	Firmicutes_A	Clostridia	Oscillospirales	Butyricicoccaceae	UBA4644	UBA4644 sp900555855	0.232245	-0.362919	0.208973	0.321453	1.11136	-1.129	0.278411	0.27106	0.545685	0.500664	FALSE	FALSE	TRUE	TRUE
Bacteria	Firmicutes	Bacilli	RFN20	CAG-826	UBA4951	UBA4951 sp900540385	-0.231545	0.471386	0.0586742	0.175755	-3.94628	2.68206	0.00425818	0.0278369	0.0368208	0.147149	TRUE	FALSE	FALSE	TRUE
Bacteria	Firmicutes	Bacilli	RF39	CAG-822	UBA5026	UBA5026 sp900550255	-0.0619719	-0.00645888	0.0741197	0.169181	-0.836106	-0.0381773	0.427361	0.970482	0.695447	0.992857	FALSE	FALSE	TRUE	TRUE
Bacteria	Firmicutes_A	Clostridia	Oscillospirales	Acutalibacteraceae	UBA5905	UBA5905 sp900549155	0.0740239	-0.202729	0.0819759	0.17796	0.902996	-1.13918	0.396537	0.292106	0.664916	0.523654	FALSE	FALSE	TRUE	TRUE
Bacteria	Bacteroidota	Bacteroidia	Bacteroidales	Bacteroidaceae	UBA6382	UBA6382 sp900557555	-0.115112	0.332641	0.0865007	0.180924	-1.33076	1.83856	0.219946	0.103273	0.475471	0.295984	FALSE	FALSE	TRUE	TRUE
Bacteria	Bacteroidota	Bacteroidia	Bacteroidales	Bacteroidaceae	UBA6398	UBA6398 sp003150315	0.336711	-0.698552	0.131314	0.203203	2.56417	-3.4377	0.028171	0.00635584	0.133375	0.0667364	FALSE	FALSE	TRUE	TRUE
Bacteria	Firmicutes_A	Clostridia	Oscillospirales	UBA644	UBA644	UBA644 sp900547165	0.00151048	-0.0435499	0.123703	0.206201	0.0122105	-0.211201	0.9904	0.835242	0.997848	0.920854	FALSE	FALSE	TRUE	TRUE
Bacteria	Cyanobacteria	Vampirovibrionia	Gastranaerophilales	Gastranaerophilaceae	UBA6984	UBA6984 sp003258725	-0.396593	0.724592	0.0617448	0.201604	-6.4231	3.59413	0.000121921	0.00580123	0.00448061	0.0639586	TRUE	FALSE	FALSE	TRUE
Bacteria	Firmicutes_A	Clostridia	Oscillospirales	Acutalibacteraceae	UBA737	UBA737 sp002431945	0.418405	-0.767665	0.16644	0.227575	2.51384	-3.37324	0.0307097	0.00708269	0.140446	0.067224	FALSE	FALSE	TRUE	TRUE
Bacteria	Firmicutes_A	Clostridia	Oscillospirales	Acutalibacteraceae	UBA737	UBA737 sp900549055	-0.182227	0.272638	0.0771622	0.210111	-2.36161	1.29759	0.0312103	0.212826	0.140446	0.446934	FALSE	FALSE	TRUE	TRUE
Bacteria	Firmicutes_A	Clostridia	Oscillospirales	Oscillospiraceae	UBA738	UBA738 sp003522945	-0.0307374	0.0852909	0.193658	0.283313	-0.15872	0.301048	0.874953	0.765455	0.952727	0.881702	FALSE	FALSE	TRUE	TRUE
Bacteria	Firmicutes_A	Clostridia	Oscillospirales	CAG-382	UMGS1052	UMGS1052 sp900548115	-0.21806	0.47036	0.0939488	0.190703	-2.32105	2.46646	0.0338147	0.0253241	0.143496	0.144929	FALSE	FALSE	TRUE	TRUE
Bacteria	Firmicutes_A	Clostridia	Oscillospirales	CAG-272	UMGS1225	UMGS1225 sp900549725	0.0125378	-0.0878152	0.100792	0.196958	0.124393	-0.445857	0.902463	0.661327	0.965168	0.823816	FALSE	FALSE	TRUE	TRUE
Bacteria	Firmicutes_A	Clostridia	Oscillospirales	CAG-382	UMGS1387	UMGS1387 sp900551295	0.00942221	0.00270941	0.0987491	0.185084	0.0954157	0.0146388	0.925701	0.988582	0.971986	0.992857	FALSE	FALSE	TRUE	TRUE
Bacteria	Firmicutes_B	Peptococcia	Peptococcales	Peptococcaceae	UMGS1590	UMGS1590 sp900552455	-0.228252	0.348555	0.0697066	0.163351	-3.27447	2.13378	0.0135903	0.0702773	0.0758651	0.238402	FALSE	FALSE	TRUE	TRUE
Bacteria	Firmicutes_A	Clostridia_A	Christensenellales	CAG-74	UMGS1600	UMGS1600 sp900553315	-0.124355	0.131198	0.104076	0.178884	-1.19485	0.733426	0.246122	0.471809	0.509577	0.676538	FALSE	FALSE	TRUE	TRUE
Bacteria	Firmicutes_A	Clostridia_A	Christensenellales	CAG-74	UMGS1633	UMGS1633 sp900553645	-0.017071	-0.113793	0.0545053	0.155172	-0.313199	-0.733334	0.762139	0.484287	0.908388	0.682335	FALSE	FALSE	TRUE	TRUE
Bacteria	Firmicutes_A	Clostridia	Oscillospirales	Ruminococcaceae	UMGS1668	UMGS1668 sp900553955	-0.0414482	0.156654	0.144594	0.239964	-0.286652	0.652823	0.777188	0.520954	0.918874	0.715703	FALSE	FALSE	TRUE	TRUE
Bacteria	Firmicutes_A	Clostridia	Lachnospirales	Anaerotignaceae	UMGS1670	UMGS1670 sp900553995	-0.21322	0.0647304	0.0560533	0.160911	-3.80388	0.402275	0.00892717	0.701421	0.0605674	0.8482	FALSE	FALSE	TRUE	TRUE
Bacteria	Firmicutes_A	Clostridia	Oscillospirales	CAG-272	UMGS1815	UMGS1815 sp900550625	-0.273281	0.47142	0.113871	0.20463	-2.39991	2.30377	0.0320904	0.0383891	0.141519	0.171006	FALSE	FALSE	TRUE	TRUE
Bacteria	Firmicutes_A	Clostridia	Oscillospirales	CAG-272	UMGS1815	UMGS1815 sp900555345	0.0346621	-0.0887621	0.127239	0.198328	0.272418	-0.447552	0.790346	0.663162	0.923422	0.823816	FALSE	FALSE	TRUE	TRUE
Bacteria	Firmicutes_A	Clostridia	Monoglobales	Monoglobaceae	UMGS1820	UMGS1820 sp900545865	-0.0216487	0.0181524	0.170437	0.231109	-0.127019	0.0785444	0.900869	0.938591	0.965168	0.985521	FALSE	FALSE	TRUE	TRUE
Bacteria	Firmicutes_A	Clostridia	Oscillospirales	Ruminococcaceae	UMGS1826	UMGS1826 sp900555435	-0.091761	0.252346	0.103052	0.215636	-0.890434	1.17024	0.389415	0.262912	0.660507	0.495488	FALSE	FALSE	TRUE	TRUE
Bacteria	Firmicutes_A	Clostridia	UMGS1883	UMGS1883	UMGS1883	UMGS1883 sp900555935	-0.0938013	0.280822	0.109454	0.192118	-0.856993	1.46172	0.416381	0.181958	0.686146	0.413625	FALSE	FALSE	TRUE	TRUE
Bacteria	Firmicutes_A	Clostridia	Oscillospirales	CAG-272	UMGS2055	UMGS2055 sp900557635	-0.0152439	-0.0277904	0.0743305	0.168933	-0.205083	-0.164506	0.84207	0.872969	0.934237	0.941269	FALSE	FALSE	TRUE	TRUE
Bacteria	Firmicutes	Bacilli	RF39	CAG-302	UMGS2068	UMGS2068 sp900557675	-0.286176	0.402715	0.0887883	0.198837	-3.22313	2.02535	0.00731192	0.0656636	0.0511835	0.23551	FALSE	FALSE	TRUE	TRUE
Bacteria	Firmicutes_A	Clostridia	Oscillospirales	CAG-382	UMGS882	UMGS882 sp900546385	-0.0618311	0.0717425	0.0939282	0.177748	-0.658281	0.403619	0.525222	0.694989	0.747732	0.844325	FALSE	FALSE	TRUE	TRUE
Bacteria	Firmicutes_A	Clostridia	Oscillospirales	CAG-272	UMGS902	UMGS902 sp003343845	0.323571	-0.50904	0.0512674	0.202452	6.31143	-2.51438	8.77769e-05	0.0306817	0.00382485	0.150419	TRUE	FALSE	FALSE	TRUE
Bacteria	Firmicutes_A	Clostridia	Oscillospirales	CAG-272	UMGS911	UMGS911 sp900545935	0.114083	-0.464967	0.137045	0.200435	0.832451	-2.31979	0.422859	0.0405927	0.69067	0.179014	FALSE	FALSE	TRUE	FALSE
Bacteria	Firmicutes_A	Clostridia	Peptostreptococcales	Anaerovoracaceae	UMGS973	UMGS973 sp900547295	0.128618	-0.291456	0.0823911	0.171572	1.56107	-1.69874	0.15294	0.123591	0.394425	0.326368	FALSE	FALSE	TRUE	TRUE
Bacteria	Firmicutes	Bacilli	RF39	CAG-611	UMGS995	UMGS995 sp900547465	-0.0884959	0.136948	0.163309	0.272341	-0.541893	0.502853	0.597059	0.623478	0.798688	0.796968	FALSE	FALSE	TRUE	TRUE
Bacteria	Firmicutes_A	Clostridia	Lachnospirales	Lachnospiraceae	Acetatifactor	Unknown_Acetatifactor	-0.0758281	0.19309	0.165806	0.306956	-0.45733	0.629049	0.650729	0.534078	0.829733	0.725627	FALSE	FALSE	TRUE	TRUE
Bacteria	Firmicutes_A	Clostridia	Oscillospirales	Acutalibacteraceae	Unknown_Acutalibacteraceae	Unknown_Acutalibacteraceae	-0.0898783	0.0704938	0.113477	0.215468	-0.792039	0.327167	0.438115	0.747119	0.70082	0.878934	FALSE	FALSE	TRUE	TRUE
Bacteria	Firmicutes_A	Clostridia	Lachnospirales	Lachnospiraceae	Agathobacter	Unknown_Agathobacter	-0.258971	0.427601	0.13622	0.284505	-1.90113	1.50297	0.0743752	0.151196	0.240747	0.364738	FALSE	FALSE	TRUE	TRUE
Bacteria	Firmicutes_A	Clostridia	Oscillospirales	Butyricicoccaceae	Agathobaculum	Unknown_Agathobaculum	-0.30565	0.266957	0.0535746	0.158926	-5.70512	1.67976	0.00125436	0.144007	0.0178444	0.360835	TRUE	FALSE	FALSE	TRUE
Bacteria	Firmicutes_A	Clostridia	Lachnospirales	Lachnospiraceae	AM51-8	Unknown_AM51-8	0.100858	-0.238632	0.106946	0.184579	0.943068	-1.29285	0.37325	0.232149	0.64427	0.472587	FALSE	FALSE	TRUE	TRUE
Bacteria	Bacteroidota	Bacteroidia	Bacteroidales	Bacteroidaceae	Bacteroides	Unknown_Bacteroides	-0.12244	0.00445178	0.101569	0.252434	-1.20549	0.0176354	0.267177	0.986422	0.541749	0.992857	FALSE	FALSE	TRUE	TRUE
Bacteria	Firmicutes_A	Clostridia	Lachnospirales	Lachnospiraceae	Blautia_A	Unknown_Blautia_A	-0.276471	0.325392	0.0622223	0.172804	-4.44328	1.88301	0.00124811	0.089081	0.0178444	0.276706	TRUE	FALSE	FALSE	TRUE
Bacteria	Firmicutes_A	Clostridia_A	Christensenellales	Borkfalkiaceae	Unknown_Borkfalkiaceae	Unknown_Borkfalkiaceae	-0.276561	0.404859	0.0786649	0.187033	-3.51569	2.16464	0.0034267	0.0481842	0.032684	0.198118	TRUE	FALSE	FALSE	TRUE
Bacteria	Firmicutes	Bacilli	Erysipelotrichales	Erysipelotrichaceae	Bulleidia	Unknown_Bulleidia	-0.0646866	0.210081	0.137786	0.254548	-0.469472	0.82531	0.641916	0.415306	0.829733	0.629382	FALSE	FALSE	TRUE	TRUE
Bacteria	Firmicutes_A	Clostridia	Oscillospirales	Butyricicoccaceae	Unknown_Butyricicoccaceae	Unknown_Butyricicoccaceae	-0.130428	0.0841303	0.0880365	0.197857	-1.48152	0.425207	0.160624	0.677149	0.407459	0.832435	FALSE	FALSE	TRUE	TRUE
Bacteria	Firmicutes	Bacilli	RF39	CAG-1000	CAG-1000	Unknown_CAG-1000_1	0.215639	-0.370936	0.172407	0.249091	1.25075	-1.48916	0.236974	0.164546	0.503595	0.385983	FALSE	FALSE	TRUE	TRUE
Bacteria	Firmicutes	Bacilli	RF39	CAG-1000	Unknown_CAG-1000	Unknown_CAG-1000_2	0.544832	-0.854386	0.105869	0.24956	5.14627	-3.42357	8.0781e-05	0.00323828	0.00382485	0.0489488	TRUE	TRUE	FALSE	FALSE
Bacteria	Firmicutes_A	Clostridia	Oscillospirales	Oscillospiraceae	CAG-103	Unknown_CAG-103	0.288637	-0.457373	0.18082	0.275447	1.59626	-1.66048	0.131279	0.117573	0.361837	0.316377	FALSE	FALSE	TRUE	TRUE
Bacteria	Firmicutes_A	Clostridia	Oscillospirales	Oscillospiraceae	CAG-110	Unknown_CAG-110	-0.0571905	0.108929	0.229078	0.360123	-0.249655	0.302477	0.804501	0.764309	0.928516	0.881702	FALSE	FALSE	TRUE	TRUE
Bacteria	Firmicutes_A	Clostridia	Oscillospirales	Ruminococcaceae	CAG-115	Unknown_CAG-115	-0.0696523	0.162922	0.106939	0.21813	-0.651329	0.746903	0.529517	0.472318	0.748452	0.676538	FALSE	FALSE	TRUE	TRUE
Bacteria	Firmicutes	Bacilli	RF39	UBA5348	CAG-1193	Unknown_CAG-1193	0.299384	-0.460426	0.0730357	0.19801	4.09914	-2.32527	0.00344185	0.0485188	0.032684	0.198118	TRUE	FALSE	FALSE	TRUE
Bacteria	Firmicutes_A	Clostridia	Lachnospirales	Lachnospiraceae	CAG-127	Unknown_CAG-127	-0.257648	0.427611	0.0644376	0.185296	-3.99841	2.30772	0.00209188	0.0414646	0.023063	0.179273	TRUE	FALSE	FALSE	TRUE
Bacteria	Firmicutes_A	Clostridia_A	Christensenellales	CAG-314	CAG-1435	Unknown_CAG-1435	-0.240494	0.313264	0.0807872	0.177747	-2.97689	1.76242	0.0125894	0.105724	0.0730518	0.298873	FALSE	FALSE	TRUE	TRUE
Bacteria	Firmicutes_A	Clostridia	Oscillospirales	Oscillospiraceae	CAG-170	Unknown_CAG-170	0.28561	-0.457607	0.217123	0.389481	1.31543	-1.17491	0.196918	0.247961	0.454665	0.483853	FALSE	FALSE	TRUE	TRUE
Bacteria	Firmicutes_A	Clostridia	Oscillospirales	Acutalibacteraceae	CAG-180	Unknown_CAG-180	-0.334699	0.688605	0.171714	0.30667	-1.94916	2.24543	0.0670343	0.0375383	0.235305	0.168923	FALSE	FALSE	TRUE	TRUE
Bacteria	Cyanobacteria	Vampirovibrionia	Gastranaerophilales	Gastranaerophilaceae	CAG-196	Unknown_CAG-196	-0.374855	0.603348	0.131497	0.243998	-2.85068	2.47276	0.0121497	0.0258579	0.0714403	0.144929	FALSE	FALSE	TRUE	TRUE
Bacteria	Firmicutes_A	Clostridia	Peptostreptococcales	Anaerovoracaceae	CAG-238	Unknown_CAG-238	0.318714	-0.825005	0.140323	0.203759	2.27129	-4.04892	0.0527839	0.00368974	0.198955	0.0493083	FALSE	TRUE	TRUE	FALSE
Bacteria	Firmicutes_A	Clostridia	TANB77	CAG-508	CAG-245	Unknown_CAG-245	-0.167591	0.518771	0.110483	0.215528	-1.51689	2.40698	0.14666	0.0270364	0.387287	0.145403	FALSE	FALSE	TRUE	TRUE
Bacteria	Firmicutes_A	Clostridia	TANB77	CAG-508	CAG-269	Unknown_CAG-269	-0.16766	0.316696	0.185277	0.295319	-0.904919	1.07239	0.37489	0.294671	0.64427	0.526043	FALSE	FALSE	TRUE	TRUE
Bacteria	Firmicutes_A	Clostridia	Oscillospirales	CAG-272	Unknown_CAG-272	Unknown_CAG-272	-0.453508	1.06041	0.14311	0.210722	-3.16895	5.03225	0.00560988	0.000102433	0.0435275	0.0113512	TRUE	TRUE	FALSE	FALSE
Bacteria	Firmicutes	Bacilli	RF39	CAG-302	CAG-302	Unknown_CAG-302_1	0.398161	-0.700676	0.117609	0.199341	3.38546	-3.51497	0.00541327	0.00426272	0.0434046	0.0527546	TRUE	FALSE	FALSE	TRUE
Bacteria	Firmicutes	Bacilli	RF39	CAG-302	Unknown_CAG-302	Unknown_CAG-302_2	-0.226044	0.403799	0.132716	0.222321	-1.70322	1.81628	0.105731	0.0860194	0.304754	0.270961	FALSE	FALSE	TRUE	TRUE
Bacteria	Firmicutes_A	Clostridia	Oscillospirales	CAG-272	CAG-390	Unknown_CAG-390	0.292396	-0.485434	0.171116	0.270101	1.70876	-1.79723	0.10468	0.089098	0.30371	0.276706	FALSE	FALSE	TRUE	TRUE
Bacteria	Firmicutes	Bacilli	RF39	CAG-611	CAG-451	Unknown_CAG-451	-0.365504	0.776461	0.159374	0.247733	-2.29337	3.13427	0.0378223	0.0073169	0.157355	0.067224	FALSE	FALSE	TRUE	TRUE
Bacteria	Firmicutes	Bacilli	RF39	CAG-1000	CAG-460	Unknown_CAG-460	-0.21117	0.357085	0.183899	0.301961	-1.14829	1.18255	0.265102	0.251574	0.541249	0.485925	FALSE	FALSE	TRUE	TRUE
Bacteria	Firmicutes_A	Clostridia	TANB77	CAG-508	CAG-492	Unknown_CAG-492	-0.329159	0.640076	0.0994184	0.204076	-3.31085	3.13645	0.0161876	0.0201586	0.0849847	0.12884	FALSE	FALSE	TRUE	TRUE
Bacteria	Firmicutes_A	Clostridia	TANB77	CAG-508	Unknown_CAG-508	Unknown_CAG-508	-0.670109	1.07762	0.177677	0.285568	-3.77149	3.7736	0.00105133	0.00104598	0.0178321	0.0267385	TRUE	TRUE	FALSE	FALSE
Bacteria	Firmicutes	Bacilli	RF39	CAG-1000	CAG-533	Unknown_CAG-533	-0.0270635	0.111145	0.127205	0.233107	-0.212755	0.4768	0.834585	0.640861	0.934187	0.812126	FALSE	FALSE	TRUE	TRUE
Bacteria	Firmicutes	Bacilli	RF39	CAG-1000	CAG-582	Unknown_CAG-582	0.0259369	-0.0836039	0.126891	0.242723	0.204403	-0.344442	0.843143	0.739393	0.934237	0.875085	FALSE	FALSE	TRUE	TRUE
Bacteria	Firmicutes_A	Clostridia	Lachnospirales	Lachnospiraceae	CAG-590	Unknown_CAG-590	-0.41018	0.807541	0.0914011	0.204058	-4.48769	3.9574	0.00151554	0.0033173	0.0200876	0.0489488	TRUE	TRUE	FALSE	FALSE
Bacteria	Firmicutes	Bacilli	RF39	CAG-433	CAG-594	Unknown_CAG-594	0.207086	-0.420317	0.11526	0.227075	1.79669	-1.851	0.0939859	0.0853798	0.278173	0.270881	FALSE	FALSE	TRUE	TRUE
Bacteria	Firmicutes	Bacilli	RF39	CAG-1000	CAG-605	Unknown_CAG-605	0.15799	-0.202935	0.152645	0.219743	1.03501	-0.923513	0.325043	0.377485	0.597737	0.602349	FALSE	FALSE	TRUE	TRUE
Bacteria	Firmicutes	Bacilli	RF39	CAG-1000	CAG-628	Unknown_CAG-628	0.238273	-0.256451	0.0915822	0.182064	2.60173	-1.40857	0.0246178	0.186594	0.121982	0.420724	FALSE	FALSE	TRUE	TRUE
Bacteria	Firmicutes	Bacilli	RF39	CAG-611	CAG-710	Unknown_CAG-710	0.249127	-0.676317	0.11622	0.217474	2.14358	-3.10988	0.0576859	0.011063	0.210244	0.0871208	FALSE	FALSE	TRUE	TRUE
Bacteria	Firmicutes_A	Clostridia_A	Christensenellales	CAG-74	Unknown_CAG-74	Unknown_CAG-74	0.0897415	-0.228233	0.103927	0.193459	0.863506	-1.17975	0.399879	0.254347	0.667096	0.485925	FALSE	FALSE	TRUE	TRUE
Bacteria	Firmicutes_A	Clostridia	Lachnospirales	Lachnospiraceae	CAG-81	Unknown_CAG-81	-0.336292	0.448365	0.0594703	0.177053	-5.65479	2.53238	7.8663e-05	0.0250122	0.00382485	0.144929	TRUE	FALSE	FALSE	TRUE
Bacteria	Firmicutes_A	Clostridia	Oscillospirales	Oscillospiraceae	CAG-83	Unknown_CAG-83	0.280814	-0.417751	0.206348	0.316863	1.36087	-1.3184	0.18369	0.197348	0.437988	0.430835	FALSE	FALSE	TRUE	TRUE
Bacteria	Firmicutes	Bacilli	RF39	CAG-611	CAG-877	Unknown_CAG-877	0.191326	-0.403401	0.136337	0.232881	1.40333	-1.73222	0.185861	0.108834	0.437988	0.30186	FALSE	FALSE	TRUE	TRUE
Bacteria	Firmicutes	Bacilli	RF39	CAG-822	CAG-884	Unknown_CAG-884	-0.308638	0.407767	0.0844382	0.19037	-3.65519	2.14197	0.00442412	0.057843	0.0375199	0.227757	TRUE	FALSE	FALSE	TRUE
Bacteria	Firmicutes_A	Clostridia	Lachnospirales	Lachnospiraceae	CAG-95	Unknown_CAG-95	-0.185526	0.311178	0.173993	0.278835	-1.06628	1.11599	0.297361	0.275949	0.562816	0.500796	FALSE	FALSE	TRUE	TRUE
Bacteria	Firmicutes	Bacilli	Erysipelotrichales	Erysipelatoclostridiaceae	Catenibacterium	Unknown_Catenibacterium	0.0089498	-0.0295565	0.0817834	0.171748	0.109433	-0.172092	0.91483	0.866491	0.965168	0.940938	FALSE	FALSE	TRUE	TRUE
Bacteria	Firmicutes_A	Clostridia	Lachnospirales	Lachnospiraceae	COE1	Unknown_COE1	-0.179291	0.443215	0.0727697	0.180063	-2.46381	2.46144	0.043223	0.0433734	0.176494	0.182168	FALSE	FALSE	TRUE	TRUE
Bacteria	Desulfobacterota	Desulfovibrionia	Desulfovibrionales	Desulfovibrionaceae	Desulfovibrio	Unknown_Desulfovibrio	-0.307714	0.630928	0.0979096	0.182249	-3.14284	3.4619	0.005626	0.00278235	0.0435275	0.0489488	TRUE	TRUE	FALSE	FALSE
Bacteria	Firmicutes_A	Clostridia	Oscillospirales	Oscillospiraceae	ER4	Unknown_ER4	0.180811	-0.301405	0.268636	0.377521	0.67307	-0.798381	0.505735	0.430535	0.73514	0.645802	FALSE	FALSE	TRUE	TRUE
Bacteria	Firmicutes_A	Clostridia	Lachnospirales	Lachnospiraceae	Eubacterium_F	Unknown_Eubacterium_F	0.0878279	-0.206644	0.168941	0.230597	0.519874	-0.896126	0.61189	0.386479	0.808557	0.602349	FALSE	FALSE	TRUE	TRUE
Bacteria	Firmicutes_A	Clostridia	Lachnospirales	Lachnospiraceae	Eubacterium_J	Unknown_Eubacterium_J	0.0527957	-0.0712535	0.130439	0.21969	0.404753	-0.324337	0.689568	0.748746	0.8643	0.878934	FALSE	FALSE	TRUE	TRUE
Bacteria	Firmicutes_A	Clostridia	Oscillospirales	Acutalibacteraceae	Eubacterium_R	Unknown_Eubacterium_R	0.0321709	-0.0807856	0.138364	0.239633	0.232509	-0.337122	0.818919	0.740151	0.931031	0.875085	FALSE	FALSE	TRUE	TRUE
Bacteria	Firmicutes_A	Clostridia	Oscillospirales	Ruminococcaceae	Faecalibacterium	Unknown_Faecalibacterium	0.117469	-0.158099	0.255476	0.352463	0.459806	-0.448554	0.648145	0.656174	0.829733	0.819753	FALSE	FALSE	TRUE	TRUE
Bacteria	Firmicutes_A	Clostridia_A	Christensenellales	CAG-74	Firm-10	Unknown_Firm-10	0.0531703	-0.168334	0.0708426	0.167464	0.750541	-1.0052	0.474423	0.344235	0.718971	0.570621	FALSE	FALSE	TRUE	TRUE
Bacteria	Firmicutes_A	Clostridia_A	Christensenellales	CAG-74	Firm-11	Unknown_Firm-11	0.0161151	-0.253269	0.0746431	0.191775	0.215895	-1.32066	0.835226	0.228153	0.934187	0.470567	FALSE	FALSE	TRUE	TRUE
Bacteria	Firmicutes_A	Clostridia	Oscillospirales	Ruminococcaceae	Gemmiger	Unknown_Gemmiger	-0.365126	0.674296	0.136918	0.226095	-2.66675	2.98236	0.0129996	0.00614278	0.074452	0.0660723	FALSE	FALSE	TRUE	TRUE
Bacteria	Firmicutes	Bacilli	Erysipelotrichales	Erysipelotrichaceae	Holdemanella	Unknown_Holdemanella	-0.122407	0.180638	0.0914107	0.188744	-1.33908	0.957053	0.203488	0.356001	0.455248	0.579883	FALSE	FALSE	TRUE	TRUE
Bacteria	Firmicutes_A	Clostridia	Lachnospirales	Lachnospiraceae	Lachnospira	Unknown_Lachnospira	0.0370684	-0.0183206	0.104578	0.197771	0.354457	-0.0926352	0.730357	0.928023	0.889744	0.97675	FALSE	FALSE	TRUE	TRUE
Bacteria	Firmicutes_A	Clostridia	Lachnospirales	Lachnospiraceae	Unknown_Lachnospiraceae	Unknown_Lachnospiraceae	-0.385024	0.695969	0.191668	0.340271	-2.00881	2.04534	0.0554735	0.0514813	0.205578	0.204534	FALSE	FALSE	TRUE	TRUE
Bacteria	Firmicutes_A	Clostridia	Oscillospirales	Oscillospiraceae	Lawsonibacter	Unknown_Lawsonibacter	0.16263	-0.250478	0.199655	0.290073	0.814555	-0.863499	0.421348	0.394289	0.69067	0.612259	FALSE	FALSE	TRUE	TRUE
Bacteria	Firmicutes_C	Negativicutes	Veillonellales	Megasphaeraceae	Megasphaera	Unknown_Megasphaera	-0.151378	0.612569	0.137262	0.21977	-1.10284	2.78732	0.29593	0.0192077	0.562522	0.125629	FALSE	FALSE	TRUE	TRUE
Bacteria	Firmicutes_A	Clostridia	Lachnospirales	Lachnospiraceae	Oribacterium	Unknown_Oribacterium	0.161463	-0.208336	0.112349	0.216912	1.43715	-0.960463	0.162163	0.345345	0.407459	0.570621	FALSE	FALSE	TRUE	TRUE
Bacteria	Firmicutes_A	Clostridia	Oscillospirales	Oscillospiraceae	Oscillibacter	Unknown_Oscillibacter	0.00645583	0.0753955	0.179273	0.278172	0.0360112	0.271039	0.971467	0.787868	0.989416	0.889254	FALSE	FALSE	TRUE	TRUE
Bacteria	Firmicutes_A	Clostridia	Oscillospirales	Oscillospiraceae	Unknown_Oscillospiraceae	Unknown_Oscillospiraceae	-0.304553	0.518655	0.19029	0.283004	-1.60047	1.83268	0.119638	0.0764717	0.331826	0.249807	FALSE	FALSE	TRUE	TRUE
Bacteria	Proteobacteria	Gammaproteobacteria	Burkholderiales	Burkholderiaceae	Oxalobacter	Unknown_Oxalobacter	0.0673214	-0.154551	0.100731	0.190026	0.668328	-0.813314	0.510576	0.424378	0.73514	0.638739	FALSE	FALSE	TRUE	TRUE
Bacteria	Firmicutes_C	Negativicutes	Acidaminococcales	Acidaminococcaceae	Phascolarctobacterium_A	Unknown_Phascolarctobacterium_A	-0.308691	0.608365	0.152119	0.287708	-2.02927	2.11452	0.0510915	0.0426127	0.195723	0.180694	FALSE	FALSE	TRUE	TRUE
Bacteria	Bacteroidota	Bacteroidia	Bacteroidales	Bacteroidaceae	Prevotella	Unknown_Prevotella	-0.0576373	0.205009	0.252654	0.363541	-0.228127	0.563923	0.820875	0.576403	0.931031	0.754283	FALSE	FALSE	TRUE	TRUE
Bacteria	Bacteroidota	Bacteroidia	Bacteroidales	Bacteroidaceae	Prevotellamassilia	Unknown_Prevotellamassilia	0.236795	-0.277962	0.15014	0.257414	1.57716	-1.07983	0.143063	0.303327	0.380065	0.532937	FALSE	FALSE	TRUE	TRUE
Bacteria	Bacteroidota	Bacteroidia	Bacteroidales	UBA932	RC9	Unknown_RC9	-0.0306481	0.130959	0.238235	0.32162	-0.128647	0.407187	0.898922	0.688196	0.965168	0.842924	FALSE	FALSE	TRUE	TRUE
Bacteria	Bacteroidota	Bacteroidia	Bacteroidales	Rikenellaceae	Unknown_Rikenellaceae	Unknown_Rikenellaceae	0.502323	-0.841065	0.110204	0.202586	4.55814	-4.15163	0.00185444	0.00320178	0.0209694	0.0489488	TRUE	TRUE	FALSE	FALSE
Bacteria	Firmicutes_A	Clostridia	Lachnospirales	Lachnospiraceae	Roseburia	Unknown_Roseburia	-0.0377716	0.0796292	0.1971	0.270109	-0.191637	0.294804	0.849709	0.770788	0.934547	0.885202	FALSE	FALSE	TRUE	TRUE
Bacteria	Proteobacteria	Alphaproteobacteria	RF32	CAG-239	RUG410	Unknown_RUG410	0.238657	-0.447617	0.257582	0.388087	0.92653	-1.15339	0.363792	0.260595	0.636635	0.49323	FALSE	FALSE	TRUE	TRUE
Bacteria	Firmicutes_A	Clostridia_A	Christensenellales	CAG-74	RUG563	Unknown_RUG563	-0.458055	0.928587	0.119473	0.243592	-3.83397	3.81206	0.00103697	0.00109137	0.0178321	0.0267385	TRUE	TRUE	FALSE	FALSE
Bacteria	Firmicutes	Bacilli	RF39	CAG-611	RUG591	Unknown_RUG591	-0.324093	0.520112	0.106758	0.199427	-3.03577	2.60803	0.0141142	0.0283621	0.076844	0.147149	FALSE	FALSE	TRUE	TRUE
Bacteria	Firmicutes	Bacilli	RF39	CAG-302	RUG705	Unknown_RUG705	0.100057	-0.0590157	0.118904	0.20604	0.841497	-0.286429	0.416524	0.779435	0.686146	0.889254	FALSE	FALSE	TRUE	TRUE
Bacteria	Cyanobacteria	Vampirovibrionia	Gastranaerophilales	Gastranaerophilaceae	RUG841	Unknown_RUG841	-0.327563	0.553343	0.176992	0.238352	-1.85073	2.32153	0.113676	0.0593243	0.319306	0.230772	FALSE	FALSE	TRUE	TRUE
Bacteria	Firmicutes_A	Clostridia	Oscillospirales	Ruminococcaceae	Unknown_Ruminococcaceae	Unknown_Ruminococcaceae	-0.108561	0.245777	0.105373	0.201774	-1.03026	1.21808	0.31316	0.235032	0.587674	0.472587	FALSE	FALSE	TRUE	TRUE
Bacteria	Firmicutes_A	Clostridia	Oscillospirales	Acutalibacteraceae	Ruminococcus_E	Unknown_Ruminococcus_E	0.372973	-0.515721	0.197253	0.278826	1.89084	-1.84962	0.0781211	0.0841702	0.244336	0.268979	FALSE	FALSE	TRUE	TRUE
Bacteria	Firmicutes_A	Clostridia_A	Christensenellales	CAG-74	SFFH01	Unknown_SFFH01	-0.199489	0.276332	0.146253	0.229005	-1.364	1.20666	0.185769	0.239826	0.437988	0.476412	FALSE	FALSE	TRUE	TRUE
Bacteria	Firmicutes_A	Clostridia_A	Christensenellales	CAG-74	SFFS01	Unknown_SFFS01	-0.0895846	0.182181	0.0593414	0.175519	-1.50965	1.03796	0.162064	0.323736	0.407459	0.558873	FALSE	FALSE	TRUE	TRUE
Bacteria	Firmicutes_A	Clostridia	Oscillospirales	Ruminococcaceae	SFJ001	Unknown_SFJ001	-0.156763	0.189823	0.0558574	0.154495	-2.80648	1.22867	0.0140006	0.239449	0.076844	0.476412	FALSE	FALSE	TRUE	TRUE
Bacteria	Firmicutes_A	Clostridia_A	Christensenellales	CAG-74	SFMI01	Unknown_SFMI01	-0.309422	0.769339	0.136411	0.22661	-2.26831	3.39499	0.0467049	0.00682832	0.185557	0.067224	FALSE	FALSE	TRUE	TRUE
Bacteria	Firmicutes_A	Clostridia	Lachnospirales	Lachnospiraceae	TF01-11	Unknown_TF01-11	0.0910997	-0.120885	0.133525	0.204309	0.682269	-0.591674	0.503303	0.561043	0.73514	0.745241	FALSE	FALSE	TRUE	TRUE
Bacteria	Firmicutes_A	Clostridia_A	Christensenellales	Borkfalkiaceae	UBA10281	Unknown_UBA10281	0.0134297	-0.00501717	0.122352	0.218176	0.109764	-0.022996	0.913691	0.981881	0.965168	0.992857	FALSE	FALSE	TRUE	TRUE
Bacteria	Firmicutes_A	Clostridia_A	Christensenellales	UBA1242	UBA11517	Unknown_UBA11517	-0.019064	0.0432498	0.0974516	0.201276	-0.195626	0.214878	0.849781	0.835239	0.934547	0.920854	FALSE	FALSE	TRUE	TRUE
Bacteria	Firmicutes_A	Clostridia	TANB77	UBA1234	Unknown_UBA1234	Unknown_UBA1234_2	-0.242207	0.572789	0.107912	0.225753	-2.24449	2.53724	0.0550383	0.0348602	0.205578	0.163546	FALSE	FALSE	TRUE	TRUE
Bacteria	Firmicutes_A	Clostridia_A	Christensenellales	Borkfalkiaceae	UBA1259	Unknown_UBA1259	-0.467545	0.636466	0.066638	0.171853	-7.0162	3.70354	0.000208534	0.00761934	0.00707413	0.0685741	TRUE	FALSE	FALSE	TRUE
Bacteria	Firmicutes_A	Clostridia	Monoglobales_A	UBA1381	Unknown_UBA1381	Unknown_UBA1381	0.419975	-0.774062	0.119821	0.23035	3.50501	-3.36037	0.00387664	0.00511761	0.034192	0.0593912	TRUE	FALSE	FALSE	TRUE
Bacteria	Firmicutes_A	Clostridia	Oscillospirales	CAG-272	UBA1740	Unknown_UBA1740	-0.162416	0.316832	0.0652261	0.186106	-2.49005	1.70243	0.0284292	0.114414	0.133375	0.311462	FALSE	FALSE	TRUE	TRUE
Bacteria	Firmicutes_A	Clostridia	Oscillospirales	Oscillospiraceae	UBA1777	Unknown_UBA1777	0.0615493	-0.0864207	0.183865	0.321754	0.334753	-0.268592	0.740604	0.790448	0.894811	0.889254	FALSE	FALSE	TRUE	TRUE
Bacteria	Cyanobacteria	Vampirovibrionia	Gastranaerophilales	Gastranaerophilaceae	UBA2883	Unknown_UBA2883	-0.41708	0.765184	0.133292	0.257234	-3.12908	2.97466	0.00507129	0.00722811	0.0414155	0.067224	TRUE	FALSE	FALSE	TRUE
Bacteria	Proteobacteria	Alphaproteobacteria	RF32	CAG-977	UBA2903	Unknown_UBA2903	0.286221	-0.586282	0.0849723	0.169045	3.3684	-3.4682	0.0150722	0.0133331	0.0810593	0.0988106	FALSE	FALSE	TRUE	TRUE
Bacteria	Bacteroidota	Bacteroidia	Bacteroidales	Bacteroidaceae	UBA4334	Unknown_UBA4334	0.0571902	-0.0192211	0.205131	0.297256	0.278799	-0.0646618	0.783971	0.949244	0.921949	0.987304	FALSE	FALSE	TRUE	TRUE
Bacteria	Firmicutes_A	Clostridia	Oscillospirales	Butyricicoccaceae	UBA4644	Unknown_UBA4644	-0.219005	0.481227	0.167208	0.253544	-1.30977	1.898	0.200918	0.0680495	0.455248	0.238173	FALSE	FALSE	TRUE	TRUE
Bacteria	Firmicutes	Bacilli	RF39	CAG-822	UBA5026	Unknown_UBA5026	0.0474867	0.0228608	0.100041	0.182154	0.47467	0.125503	0.644306	0.90239	0.829733	0.958925	FALSE	FALSE	TRUE	TRUE
Bacteria	Firmicutes_A	Clostridia	Oscillospirales	Acutalibacteraceae	UBA5905	Unknown_UBA5905	0.147241	-0.268351	0.198842	0.269658	0.740491	-0.995156	0.466185	0.329589	0.708923	0.563663	FALSE	FALSE	TRUE	TRUE
Bacteria	Firmicutes_A	Clostridia	Oscillospirales	UBA644	Unknown_UBA644	Unknown_UBA644_2	0.0729022	-0.194153	0.107704	0.189053	0.676876	-1.02698	0.51035	0.323162	0.73514	0.558873	FALSE	FALSE	TRUE	TRUE
Bacteria	Firmicutes_A	Clostridia	Oscillospirales	Acutalibacteraceae	UBA6857	Unknown_UBA6857	-0.246589	0.373276	0.0702781	0.171265	-3.50876	2.17953	0.00987582	0.0656865	0.0659885	0.23551	FALSE	FALSE	TRUE	TRUE
Bacteria	Firmicutes	Bacilli	RF39	CAG-611	UBA7057	Unknown_UBA7057	-0.0128385	0.0430167	0.176809	0.246228	-0.0726119	0.174703	0.943547	0.864799	0.976799	0.940938	FALSE	FALSE	TRUE	TRUE
Bacteria	Firmicutes_A	Clostridia_A	Christensenellales	UBA1750	UBA7102	Unknown_UBA7102	0.0898073	-0.170681	0.124394	0.203902	0.721959	-0.837072	0.476526	0.4099	0.719685	0.624339	FALSE	FALSE	TRUE	TRUE
Bacteria	Firmicutes_A	Clostridia	Oscillospirales	Acutalibacteraceae	UBA737	Unknown_UBA737	-0.35735	0.64806	0.115742	0.228475	-3.08746	2.83646	0.00668162	0.0113953	0.0483048	0.0881636	TRUE	FALSE	FALSE	TRUE
Bacteria	Firmicutes_A	Clostridia	Oscillospirales	Oscillospiraceae	UBA738	Unknown_UBA738	-0.0829405	0.218709	0.163585	0.243273	-0.507019	0.899029	0.617686	0.379334	0.810713	0.602349	FALSE	FALSE	TRUE	TRUE
Bacteria	Firmicutes_A	Clostridia	Oscillospirales	Oscillospiraceae	UBA9475	Unknown_UBA9475	-0.168208	0.194769	0.0675997	0.215117	-2.4883	0.905413	0.0320836	0.386541	0.141519	0.602349	FALSE	FALSE	TRUE	TRUE
Bacteria	Firmicutes_A	Clostridia	Oscillospirales	CAG-272	UMGS1002	Unknown_UMGS1002	-0.295469	0.498667	0.0673862	0.183466	-4.38471	2.71804	0.00233402	0.0263285	0.0245073	0.144929	TRUE	FALSE	FALSE	TRUE
Bacteria	Firmicutes	Bacilli	RF39	CAG-1000	UMGS1217	Unknown_UMGS1217	-0.574396	0.834491	0.0804844	0.202268	-7.13673	4.12568	1.90091e-05	0.00168441	0.00253512	0.0353727	TRUE	TRUE	FALSE	FALSE
Bacteria	Firmicutes_A	Clostridia	Monoglobales	Monoglobaceae	UMGS1326	Unknown_UMGS1326	-0.482545	1.025	0.0679007	0.179583	-7.10664	5.70769	5.62598e-05	0.000291458	0.00382485	0.015135	TRUE	TRUE	FALSE	FALSE
Bacteria	Firmicutes_A	Clostridia	Oscillospirales	Acutalibacteraceae	UMGS1487	Unknown_UMGS1487	-0.019413	-0.0526198	0.0583974	0.164094	-0.332429	-0.320668	0.749298	0.757823	0.900383	0.881702	FALSE	FALSE	TRUE	TRUE
Bacteria	Firmicutes_A	Clostridia_A	Christensenellales	CAG-74	UMGS1603	Unknown_UMGS1603	-0.0347354	-0.149869	0.0884655	0.170904	-0.392644	-0.876918	0.704837	0.406093	0.875586	0.623821	FALSE	FALSE	TRUE	TRUE
Bacteria	Firmicutes_A	Clostridia	TANB77	CAG-508	UMGS1663	Unknown_UMGS1663	0.267638	-0.615486	0.136729	0.255309	1.95742	-2.41075	0.0721184	0.0314456	0.237154	0.15239	FALSE	FALSE	TRUE	TRUE
Bacteria	Firmicutes_A	Clostridia	Oscillospirales	Ruminococcaceae	UMGS1668	Unknown_UMGS1668	0.00242321	0.181753	0.080864	0.176408	0.0299664	1.0303	0.976748	0.329762	0.992502	0.563663	FALSE	FALSE	TRUE	TRUE
Bacteria	Firmicutes_A	Clostridia	Oscillospirales	CAG-272	UMGS1696	Unknown_UMGS1696	0.0259996	-0.186644	0.117715	0.199439	0.22087	-0.935845	0.829638	0.371402	0.934187	0.597768	FALSE	FALSE	TRUE	TRUE
Bacteria	Actinobacteriota	Coriobacteriia	Coriobacteriales	Eggerthellaceae	UMGS1773	Unknown_UMGS1773	0.0639745	-0.17121	0.0564861	0.159416	1.13257	-1.07398	0.272256	0.297017	0.543428	0.526043	FALSE	FALSE	TRUE	TRUE
Bacteria	Firmicutes_A	Clostridia	UMGS1810	UMGS1810	Unknown_UMGS1810	Unknown_UMGS1810	-0.355194	0.478237	0.121204	0.271989	-2.93056	1.7583	0.0109596	0.100528	0.0671273	0.293594	FALSE	FALSE	TRUE	TRUE
Bacteria	Firmicutes_A	Clostridia	Oscillospirales	Ruminococcaceae	UMGS1826	Unknown_UMGS1826	-0.0450473	-0.00180432	0.104501	0.195365	-0.431071	-0.00923564	0.677797	0.992857	0.854024	0.992857	FALSE	FALSE	TRUE	TRUE
Bacteria	Firmicutes_A	Clostridia	UMGS1883	Unknown_UMGS1883	Unknown_UMGS1883	Unknown_UMGS1883_2	0.0845279	-0.130185	0.122873	0.197718	0.687928	-0.658436	0.507141	0.525127	0.73514	0.716969	FALSE	FALSE	TRUE	TRUE
Bacteria	Firmicutes_A	Clostridia	Lachnospirales	Lachnospiraceae	UMGS2037	Unknown_UMGS2037	0.391175	-0.623142	0.0878445	0.215227	4.45304	-2.89528	0.000788667	0.0134436	0.016562	0.0988106	TRUE	FALSE	FALSE	TRUE
Bacteria	Firmicutes_A	Clostridia	Oscillospirales	CAG-272	UMGS902	Unknown_UMGS902	0.680983	-1.13712	0.173372	0.26455	3.92786	-4.2983	0.00173247	0.000865991	0.0201058	0.0238689	TRUE	TRUE	FALSE	FALSE
Bacteria	Firmicutes_A	Clostridia	Peptostreptococcales	Anaerovoracaceae	UMGS973	Unknown_UMGS973	-0.295781	0.361375	0.0508985	0.162238	-5.81119	2.22744	0.00113995	0.0675031	0.0178444	0.238151	TRUE	FALSE	FALSE	TRUE
Bacteria	Firmicutes	Bacilli	RF39	CAG-611	UMGS995	Unknown_UMGS995	0.101782	-0.163313	0.174379	0.26225	0.583682	-0.622736	0.568108	0.54281	0.778061	0.732047	FALSE	FALSE	TRUE	TRUE
Bacteria	Cyanobacteria	Vampirovibrionia	Gastranaerophilales	Gastranaerophilaceae	Zag1	Unknown_Zag1	0.0964162	-0.194937	0.137291	0.229465	0.702279	-0.849527	0.49201	0.407393	0.73056	0.623821	FALSE	FALSE	TRUE	TRUE
Bacteria	Firmicutes_A	Clostridia	Lachnospirales	Lachnospiraceae	V9D3004	V9D3004 sp002349525	-0.350904	0.85926	0.143638	0.24708	-2.44298	3.47767	0.0265429	0.00310668	0.127233	0.0489488	FALSE	TRUE	TRUE	FALSE
Bacteria	Firmicutes_C	Negativicutes	Veillonellales	Veillonellaceae	Veillonella	Veillonella parvula_A	-0.33124	0.522833	0.0871584	0.200337	-3.80043	2.60977	0.00348332	0.0260509	0.032684	0.144929	TRUE	FALSE	FALSE	TRUE
Bacteria	Cyanobacteria	Vampirovibrionia	Gastranaerophilales	Gastranaerophilaceae	Zag1	Zag1 sp001765415	-0.159929	0.257761	0.0626473	0.221091	-2.55285	1.16586	0.0310493	0.273636	0.140446	0.500796	FALSE	FALSE	TRUE	TRUE
Bacteria	Cyanobacteria	Vampirovibrionia	Gastranaerophilales	Gastranaerophilaceae	Zag111	Zag111 sp002102825	0.34574	-0.678754	0.173423	0.230697	1.99362	-2.94218	0.0715817	0.0133953	0.237154	0.0988106	FALSE	FALSE	TRUE	TRUE

### Sheet: tri3
domain	phylum	class	order	family	genus	species	lfc_(Intercept)	lfc_codeB Z	se_(Intercept)	se_codeB Z	W_(Intercept)	W_codeB Z	p_(Intercept)	p_codeB Z	q_(Intercept)	q_codeB Z	diff_(Intercept)	diff_codeB Z	passed_ss_(Intercept)	passed_ss_codeB Z
Bacteria	Proteobacteria	Alphaproteobacteria	RF32	CAG-239	51-20	51-20 sp900542055	-0.202014	0.338679	0.0456622	0.114849	-4.4241	2.9489	0.000686532	0.0112957	0.00313659	0.0427832	TRUE	TRUE	FALSE	FALSE
Bacteria	Firmicutes_A	Clostridia	Lachnospirales	Lachnospiraceae	Acetatifactor	Acetatifactor sp003447295	-0.00606984	0.0563463	0.116396	0.181134	-0.0521484	0.311075	0.958499	0.756292	0.982501	0.850551	FALSE	FALSE	TRUE	TRUE
Bacteria	Firmicutes_A	Clostridia	Lachnospirales	Lachnospiraceae	Acetatifactor	Acetatifactor sp900066365	0.188146	-0.311489	0.127072	0.205621	1.48062	-1.51487	0.141264	0.132371	0.267523	0.285109	FALSE	FALSE	TRUE	TRUE
Bacteria	Firmicutes_A	Clostridia	Lachnospirales	Lachnospiraceae	Acetatifactor	Acetatifactor sp900066565	0.126083	-0.211211	0.090219	0.143206	1.39752	-1.47488	0.165694	0.143735	0.30349	0.300201	FALSE	FALSE	TRUE	TRUE
Bacteria	Firmicutes_A	Clostridia	Lachnospirales	Lachnospiraceae	Acetatifactor	Acetatifactor sp900554205	0.006831	-0.0517602	0.0624464	0.12316	0.10939	-0.420267	0.913518	0.676859	0.951256	0.803221	FALSE	FALSE	TRUE	TRUE
Bacteria	Firmicutes_A	Clostridia	Lachnospirales	Lachnospiraceae	Agathobacter	Agathobacter faecis	0.121564	-0.242782	0.0894275	0.147858	1.35936	-1.642	0.177121	0.103763	0.320485	0.238525	FALSE	FALSE	TRUE	TRUE
Bacteria	Firmicutes_A	Clostridia	Lachnospirales	Lachnospiraceae	Agathobacter	Agathobacter rectalis	0.153258	-0.289257	0.0923784	0.158489	1.65903	-1.82509	0.100374	0.0710969	0.207055	0.179101	FALSE	FALSE	TRUE	TRUE
Bacteria	Firmicutes_A	Clostridia	Lachnospirales	Lachnospiraceae	Agathobacter	Agathobacter sp900317585	0.117381	-0.195628	0.0707047	0.131734	1.66016	-1.48502	0.100898	0.141569	0.207182	0.297376	FALSE	FALSE	TRUE	TRUE
Bacteria	Firmicutes_A	Clostridia	Lachnospirales	Lachnospiraceae	Agathobacter	Agathobacter sp900543445	0.126127	-0.264074	0.0778254	0.140114	1.62064	-1.88471	0.110519	0.0644834	0.219019	0.165977	FALSE	FALSE	TRUE	TRUE
Bacteria	Firmicutes_A	Clostridia	Lachnospirales	Lachnospiraceae	Agathobacter	Agathobacter sp900546625	-0.00206916	-0.00592528	0.0930592	0.14654	-0.0222349	-0.0404345	0.982331	0.967875	0.989172	0.984028	FALSE	FALSE	TRUE	TRUE
Bacteria	Firmicutes_A	Clostridia	Lachnospirales	Lachnospiraceae	Agathobacter	Agathobacter sp900547695	0.106006	-0.177433	0.0217261	0.0875068	4.87922	-2.02765	0.000301038	0.0636058	0.00152819	0.164296	TRUE	FALSE	FALSE	TRUE
Bacteria	Firmicutes_A	Clostridia	Lachnospirales	Lachnospiraceae	Agathobacter	Agathobacter sp900548765	0.102529	-0.206507	0.0949953	0.16085	1.0793	-1.28385	0.28347	0.202643	0.445627	0.378855	FALSE	FALSE	TRUE	TRUE
Bacteria	Firmicutes_A	Clostridia	Lachnospirales	Lachnospiraceae	Agathobacter	Agathobacter sp900549895	0.120095	-0.161827	0.0541573	0.107797	2.21752	-1.50122	0.0320528	0.14078	0.0822127	0.296571	FALSE	FALSE	TRUE	TRUE
Bacteria	Firmicutes_A	Clostridia	Lachnospirales	Lachnospiraceae	Agathobacter	Agathobacter sp900550545	0.0752582	-0.148757	0.0591501	0.111617	1.27232	-1.33275	0.209652	0.189179	0.358913	0.358228	FALSE	FALSE	TRUE	TRUE
Bacteria	Firmicutes_A	Clostridia	Lachnospirales	Lachnospiraceae	Agathobacter	Agathobacter sp900552085	-0.0365923	0.109016	0.0420166	0.0973791	-0.870901	1.1195	0.394142	0.276191	0.560541	0.473905	FALSE	FALSE	TRUE	TRUE
Bacteria	Firmicutes_A	Clostridia	Oscillospirales	Butyricicoccaceae	Agathobaculum	Agathobaculum butyriciproducens	0.0233436	-0.0685125	0.0742171	0.120783	0.314532	-0.567237	0.753664	0.571613	0.843688	0.727586	FALSE	FALSE	TRUE	TRUE
Bacteria	Firmicutes_A	Clostridia	Oscillospirales	Butyricicoccaceae	Agathobaculum	Agathobaculum sp003481705	-0.152764	0.229326	0.0675579	0.126366	-2.26123	1.81478	0.0268546	0.0738419	0.0717954	0.182978	FALSE	FALSE	TRUE	TRUE
Bacteria	Firmicutes_A	Clostridia	Oscillospirales	Butyricicoccaceae	Agathobaculum	Agathobaculum sp900544475	0.0731081	-0.159978	0.0595995	0.105603	1.22666	-1.5149	0.223948	0.134177	0.373758	0.287634	FALSE	FALSE	TRUE	TRUE
Bacteria	Verrucomicrobiota	Verrucomicrobiae	Verrucomicrobiales	Akkermansiaceae	Akkermansia	Akkermansia muciniphila	-0.124301	0.115194	0.074386	0.140367	-1.67102	0.820663	0.110293	0.421512	0.219019	0.62025	FALSE	FALSE	TRUE	TRUE
Bacteria	Bacteroidota	Bacteroidia	Bacteroidales	Rikenellaceae	Alistipes	Alistipes obesi	-0.00649715	0.0131488	0.0476495	0.118813	-0.136353	0.110668	0.892782	0.912883	0.943098	0.947894	FALSE	FALSE	TRUE	TRUE
Bacteria	Bacteroidota	Bacteroidia	Bacteroidales	Rikenellaceae	Alistipes	Alistipes putredinis	-0.326	0.622962	0.0440597	0.121198	-7.39905	5.14004	3.03749e-08	1.56866e-05	4.93424e-07	0.000300931	TRUE	TRUE	FALSE	FALSE
Bacteria	Bacteroidota	Bacteroidia	Bacteroidales	Rikenellaceae	Alistipes	Alistipes senegalensis	-0.032089	-0.0370568	0.0629611	0.117017	-0.509664	-0.31668	0.611961	0.752471	0.749319	0.850165	FALSE	FALSE	TRUE	TRUE
Bacteria	Bacteroidota	Bacteroidia	Bacteroidales	Rikenellaceae	Alistipes	Alistipes shahii	-0.0935457	0.126595	0.093877	0.158947	-0.996471	0.796462	0.322774	0.428708	0.489694	0.623846	FALSE	FALSE	TRUE	TRUE
Bacteria	Firmicutes_C	Negativicutes	Selenomonadales	Selenomonadaceae	Anaerovibrio	Anaerovibrio sp900548165	0.083487	-0.128509	0.0689325	0.130258	1.21114	-0.986576	0.230227	0.327509	0.380759	0.538764	FALSE	FALSE	TRUE	TRUE
Bacteria	Firmicutes_A	Clostridia	Oscillospirales	Ruminococcaceae	Angelakisella	Angelakisella sp004557855	-0.0548071	0.178135	0.0908951	0.16712	-0.602971	1.06591	0.548233	0.28967	0.706805	0.489028	FALSE	FALSE	TRUE	TRUE
Bacteria	Firmicutes_A	Clostridia	Oscillospirales	Ruminococcaceae	Angelakisella	Angelakisella sp900547385	-0.0547177	0.112065	0.120528	0.187691	-0.453982	0.597074	0.650779	0.551743	0.772272	0.716384	FALSE	FALSE	TRUE	TRUE
Bacteria	Firmicutes_A	Clostridia	Oscillospirales	Ruminococcaceae	Angelakisella	Angelakisella sp900552845	-0.132028	0.221047	0.0871614	0.138737	-1.51475	1.59328	0.134759	0.116024	0.257204	0.263395	FALSE	FALSE	TRUE	TRUE
Bacteria	Bacteroidota	Bacteroidia	Bacteroidales	Bacteroidaceae	Bacteroides	Bacteroides bouchesdurhonensis	-0.261036	0.435044	0.0282075	0.093445	-9.25411	4.65561	2.904e-08	0.000196694	4.83464e-07	0.00199699	TRUE	TRUE	FALSE	FALSE
Bacteria	Bacteroidota	Bacteroidia	Bacteroidales	Bacteroidaceae	Bacteroides	Bacteroides caccae	-0.196836	0.320496	0.0541947	0.111395	-3.63201	2.87712	0.00147326	0.00875275	0.00585302	0.0357445	TRUE	TRUE	FALSE	FALSE
Bacteria	Bacteroidota	Bacteroidia	Bacteroidales	Bacteroidaceae	Bacteroides	Bacteroides fragilis	0.228862	-0.850072	0.0840221	0.127523	2.72383	-6.66604	0.0150202	5.42175e-06	0.043919	0.000146789	TRUE	TRUE	FALSE	FALSE
Bacteria	Bacteroidota	Bacteroidia	Bacteroidales	Bacteroidaceae	Bacteroides	Bacteroides fragilis_A	0.919297	-1.36371	0.0567813	0.13863	16.1901	-9.83704	2.03598e-14	6.76877e-10	3.72075e-12	1.23699e-07	TRUE	TRUE	FALSE	FALSE
Bacteria	Bacteroidota	Bacteroidia	Bacteroidales	Bacteroidaceae	Bacteroides	Bacteroides ovatus	-0.134504	0.0368467	0.0364599	0.0984839	-3.68908	0.374139	0.00136298	0.712052	0.00554113	0.823328	TRUE	FALSE	FALSE	TRUE
Bacteria	Bacteroidota	Bacteroidia	Bacteroidales	Bacteroidaceae	Bacteroides	Bacteroides thetaiotaomicron	-0.199164	0.0995206	0.0318581	0.0931875	-6.25159	1.06796	1.15625e-05	0.301387	9.08839e-05	0.501855	TRUE	FALSE	FALSE	TRUE
Bacteria	Bacteroidota	Bacteroidia	Bacteroidales	Bacteroidaceae	Bacteroides	Bacteroides uniformis	-0.463761	0.8268	0.0752762	0.14158	-6.16079	5.83983	3.09677e-07	8.64471e-07	3.28078e-06	3.32594e-05	TRUE	TRUE	FALSE	FALSE
Bacteria	Firmicutes_A	Clostridia	Lachnospirales	Lachnospiraceae	Bacteroides_F	Bacteroides_F pectinophilus	-0.0920058	0.153615	0.086972	0.132789	-1.05788	1.15684	0.29415	0.251707	0.456526	0.44763	FALSE	FALSE	TRUE	TRUE
Bacteria	Bacteroidota	Bacteroidia	Bacteroidales	Barnesiellaceae	Barnesiella	Barnesiella intestinihominis	-0.0977102	0.125952	0.051255	0.109807	-1.90635	1.14703	0.070382	0.264269	0.155436	0.461742	FALSE	FALSE	TRUE	TRUE
Bacteria	Firmicutes	Bacilli	Erysipelotrichales	Erysipelatoclostridiaceae	Beduini	Beduini sp900550005	-0.0893069	-0.0416023	0.0360953	0.0920106	-2.47419	-0.452146	0.0211628	0.655399	0.0585774	0.782838	FALSE	FALSE	TRUE	TRUE
Bacteria	Actinobacteriota	Actinomycetia	Actinomycetales	Bifidobacteriaceae	Bifidobacterium	Bifidobacterium adolescentis	0.0178316	-0.0453246	0.049691	0.109639	0.35885	-0.413397	0.724399	0.684803	0.826108	0.806105	FALSE	FALSE	TRUE	TRUE
Bacteria	Desulfobacterota	Desulfovibrionia	Desulfovibrionales	Desulfovibrionaceae	Bilophila	Bilophila wadsworthia	-0.233456	0.317054	0.059127	0.119664	-3.94839	2.64955	0.000218708	0.0104118	0.00120207	0.0404725	TRUE	TRUE	FALSE	FALSE
Bacteria	Firmicutes_A	Clostridia	Lachnospirales	Lachnospiraceae	Blautia_A	Blautia_A obeum	-0.121402	-0.02331	0.0282713	0.0877985	-4.29419	-0.265495	0.000294093	0.7931	0.00150337	0.862899	TRUE	FALSE	FALSE	TRUE
Bacteria	Firmicutes_A	Clostridia	Lachnospirales	Lachnospiraceae	Blautia_A	Blautia_A wexlerae	0.0496249	-0.185784	0.0350815	0.091281	1.41456	-2.0353	0.167493	0.0507386	0.305329	0.141564	FALSE	FALSE	TRUE	TRUE
Bacteria	Spirochaetota	Brachyspirae	Brachyspirales	Brachyspiraceae	Brachyspira	Brachyspira sp000431595	-0.204136	0.391216	0.0555421	0.106485	-3.67533	3.67392	0.00150099	0.00150593	0.00593092	0.00902321	TRUE	TRUE	FALSE	FALSE
Bacteria	Firmicutes	Bacilli	Erysipelotrichales	Erysipelotrichaceae	Bulleidia	Bulleidia sp900539965	-0.15774	0.34	0.0451638	0.105245	-3.49263	3.23056	0.00259892	0.00463984	0.00949905	0.0220242	TRUE	TRUE	FALSE	FALSE
Bacteria	Firmicutes_A	Clostridia	Oscillospirales	Butyricicoccaceae	Butyricicoccus_A	Butyricicoccus_A sp002395695	-0.0561469	0.103263	0.0634195	0.113902	-0.885326	0.90659	0.378811	0.367527	0.549426	0.574065	FALSE	FALSE	TRUE	TRUE
Bacteria	Bacteroidota	Bacteroidia	Bacteroidales	Marinifilaceae	Butyricimonas	Butyricimonas faecalis	-0.242456	0.337199	0.032958	0.0942529	-7.35653	3.5776	6.50465e-08	0.00133727	9.14404e-07	0.00850037	TRUE	TRUE	FALSE	FALSE
Bacteria	Firmicutes_A	Clostridia	Lachnospirales	Lachnospiraceae	Butyrivibrio_A	Butyrivibrio_A crossotus	0.0338429	-0.0434059	0.093067	0.159588	0.36364	-0.271986	0.716952	0.786236	0.823024	0.861384	FALSE	FALSE	TRUE	TRUE
Bacteria	Firmicutes_A	Clostridia	Lachnospirales	Lachnospiraceae	Butyrivibrio_A	Butyrivibrio_A sp000431815	-0.0101444	0.0230872	0.0876648	0.157901	-0.115718	0.146214	0.908091	0.884025	0.948306	0.92582	FALSE	FALSE	TRUE	TRUE
Bacteria	Bacteroidota	Bacteroidia	Bacteroidales	Muribaculaceae	C941	C941 sp004557565	0.0596369	-0.0396414	0.09875	0.17112	0.603917	-0.231658	0.547308	0.817292	0.706805	0.875348	FALSE	FALSE	TRUE	TRUE
Bacteria	Firmicutes	Bacilli	RF39	CAG-1000	CAG-1000	CAG-1000 sp000434555	-0.415847	0.894607	0.0413189	0.100323	-10.0643	8.91729	4.59243e-08	2.207e-07	7.14269e-07	1.24102e-05	TRUE	TRUE	FALSE	FALSE
Bacteria	Firmicutes_A	Clostridia_A	Christensenellales	CAG-138	CAG-1024	CAG-1024 sp000432015	0.0367537	-0.0735954	0.060399	0.132308	0.608516	-0.556244	0.545839	0.58074	0.706209	0.730016	FALSE	FALSE	TRUE	TRUE
Bacteria	Firmicutes_A	Clostridia	Oscillospirales	Oscillospiraceae	CAG-103	CAG-103 sp000432375	0.67379	-1.09151	0.0619788	0.123454	10.8713	-8.84144	2.29622e-11	1.85967e-09	1.33767e-09	2.71883e-07	TRUE	TRUE	FALSE	FALSE
Bacteria	Firmicutes_A	Clostridia	Oscillospirales	Oscillospiraceae	CAG-103	CAG-103 sp900317855	-0.0176005	-0.00901729	0.0572074	0.118339	-0.307662	-0.076199	0.760273	0.939721	0.848488	0.96888	FALSE	FALSE	TRUE	TRUE
Bacteria	Firmicutes_A	Clostridia	Oscillospirales	Oscillospiraceae	CAG-103	CAG-103 sp900543625	-0.0945487	0.128488	0.100709	0.153337	-0.938832	0.837946	0.350276	0.404233	0.52149	0.604797	FALSE	FALSE	TRUE	TRUE
Bacteria	Firmicutes_A	Clostridia	Oscillospirales	Oscillospiraceae	CAG-110	CAG-110 sp000434635	-0.108264	0.225033	0.0851126	0.143464	-1.27201	1.56857	0.20676	0.120377	0.356467	0.267912	FALSE	FALSE	TRUE	TRUE
Bacteria	Firmicutes_A	Clostridia	Oscillospirales	Oscillospiraceae	CAG-110	CAG-110 sp003525905	-0.0744298	0.0122969	0.0330022	0.0990647	-2.2553	0.12413	0.0273369	0.901579	0.0724032	0.940033	FALSE	FALSE	TRUE	TRUE
Bacteria	Firmicutes_A	Clostridia	Oscillospirales	Oscillospiraceae	CAG-110	CAG-110 sp900540635	-0.0176919	-0.00351371	0.0816964	0.142074	-0.216557	-0.0247315	0.828938	0.980312	0.899068	0.988425	FALSE	FALSE	TRUE	TRUE
Bacteria	Firmicutes_A	Clostridia	Oscillospirales	Oscillospiraceae	CAG-110	CAG-110 sp900544405	-0.0577073	0.028691	0.047053	0.0983655	-1.22643	0.291678	0.223726	0.771307	0.373758	0.856878	FALSE	FALSE	TRUE	TRUE
Bacteria	Firmicutes_A	Clostridia	Oscillospirales	Oscillospiraceae	CAG-110	CAG-110 sp900544705	-0.236688	0.352471	0.0303966	0.095731	-7.78665	3.68189	1.26673e-07	0.00138645	1.59651e-06	0.00858897	TRUE	TRUE	FALSE	FALSE
Bacteria	Firmicutes_A	Clostridia	Oscillospirales	Oscillospiraceae	CAG-110	CAG-110 sp900544945	-0.12148	0.216848	0.0734147	0.125587	-1.65471	1.72667	0.100553	0.0867574	0.207055	0.205242	FALSE	FALSE	TRUE	TRUE
Bacteria	Firmicutes_A	Clostridia	Oscillospirales	Oscillospiraceae	CAG-110	CAG-110 sp900546075	-0.0575531	0.00385174	0.0509311	0.101034	-1.13002	0.0381233	0.262168	0.969693	0.419354	0.984508	FALSE	FALSE	TRUE	TRUE
Bacteria	Firmicutes_A	Clostridia	Oscillospirales	Oscillospiraceae	CAG-110	CAG-110 sp900546415	-0.103228	0.170092	0.0536194	0.116436	-1.92519	1.46083	0.0595789	0.149967	0.134837	0.306634	FALSE	FALSE	TRUE	TRUE
Bacteria	Firmicutes_A	Clostridia	Oscillospirales	Oscillospiraceae	CAG-110	CAG-110 sp900547405	-0.0545167	0.10003	0.0895825	0.150086	-0.608564	0.666488	0.543892	0.506299	0.704938	0.679091	FALSE	FALSE	TRUE	TRUE
Bacteria	Firmicutes_A	Clostridia	Oscillospirales	Oscillospiraceae	CAG-110	CAG-110 sp900549495	0.063753	-0.290835	0.0380426	0.104919	1.67583	-2.77199	0.105757	0.0101599	0.214746	0.0399296	FALSE	TRUE	TRUE	FALSE
Bacteria	Firmicutes_A	Clostridia	Oscillospirales	Oscillospiraceae	CAG-110	CAG-110 sp900549705	-0.102505	0.166029	0.0578442	0.116881	-1.77209	1.4205	0.0796904	0.158843	0.168363	0.318121	FALSE	FALSE	TRUE	TRUE
Bacteria	Firmicutes_A	Clostridia	Oscillospirales	Oscillospiraceae	CAG-110	CAG-110 sp900553805	-0.235386	0.358736	0.0671865	0.121757	-3.50347	2.94633	0.0010507	0.00507833	0.00446549	0.0234953	TRUE	TRUE	FALSE	FALSE
Bacteria	Firmicutes_A	Clostridia	Oscillospirales	Oscillospiraceae	CAG-110	CAG-110 sp900556935	0.06415	-0.209187	0.0495564	0.097745	1.29449	-2.14013	0.202921	0.0384951	0.35305	0.113012	FALSE	FALSE	TRUE	TRUE
Bacteria	Firmicutes_A	Clostridia	Oscillospirales	Ruminococcaceae	CAG-115	CAG-115 sp000432175	0.028247	-0.0965463	0.0528268	0.109409	0.534709	-0.882433	0.600688	0.391465	0.742909	0.599918	FALSE	FALSE	TRUE	TRUE
Bacteria	Firmicutes_A	Clostridia	Oscillospirales	Ruminococcaceae	CAG-115	CAG-115 sp003507295	-0.163057	0.161758	0.0398955	0.107051	-4.08711	1.51103	0.000453033	0.144398	0.00217873	0.300434	TRUE	FALSE	FALSE	TRUE
Bacteria	Firmicutes_A	Clostridia	Oscillospirales	Ruminococcaceae	CAG-115	CAG-115 sp003531585	0.247976	-0.476519	0.0313373	0.0949507	7.91312	-5.0186	5.17028e-08	4.45422e-05	7.71322e-07	0.000651425	TRUE	TRUE	FALSE	FALSE
Bacteria	Firmicutes	Bacilli	RF39	UBA5348	CAG-1193	CAG-1193 sp000436255	0.348236	-0.706813	0.0525327	0.105846	6.62893	-6.67775	4.26441e-06	3.88999e-06	3.54237e-05	0.000109368	TRUE	TRUE	FALSE	FALSE
Bacteria	Firmicutes_A	Clostridia	Lachnospirales	Lachnospiraceae	CAG-127	CAG-127 sp900319515	0.0524681	-0.0891343	0.0463308	0.112028	1.13247	-0.795643	0.262098	0.429484	0.419354	0.623846	FALSE	FALSE	TRUE	TRUE
Bacteria	Firmicutes_A	Clostridia	Lachnospirales	Lachnospiraceae	CAG-127	CAG-127 sp900553925	-0.0644082	0.121442	0.0252993	0.0892744	-2.54585	1.36032	0.0197319	0.18965	0.0559072	0.358228	FALSE	FALSE	TRUE	TRUE
Bacteria	Actinobacteriota	Coriobacteriia	Coriobacteriales	Eggerthellaceae	CAG-1427	CAG-1427 sp900553605	-0.186786	0.195146	0.0332174	0.10188	-5.62313	1.91546	1.59972e-06	0.062602	1.4437e-05	0.162277	TRUE	FALSE	FALSE	TRUE
Bacteria	Firmicutes_A	Clostridia	Oscillospirales	Oscillospiraceae	CAG-170	CAG-170 sp000432135	-0.0485471	0.0815158	0.0868152	0.155539	-0.5592	0.524087	0.577132	0.601244	0.7235	0.739649	FALSE	FALSE	TRUE	TRUE
Bacteria	Firmicutes_A	Clostridia	Oscillospirales	Oscillospiraceae	CAG-170	CAG-170 sp000436735	-0.0262762	0.0390101	0.0899953	0.151715	-0.291972	0.257127	0.770829	0.797536	0.855047	0.864861	FALSE	FALSE	TRUE	TRUE
Bacteria	Firmicutes_A	Clostridia	Oscillospirales	Oscillospiraceae	CAG-170	CAG-170 sp002404795	-0.0454577	0.120214	0.133378	0.193104	-0.340818	0.622534	0.733763	0.534626	0.830033	0.702898	FALSE	FALSE	TRUE	TRUE
Bacteria	Firmicutes_A	Clostridia	Oscillospirales	Oscillospiraceae	CAG-170	CAG-170 sp003516765	-0.0638503	0.12792	0.0844322	0.14221	-0.756232	0.899511	0.451142	0.370363	0.621063	0.576033	FALSE	FALSE	TRUE	TRUE
Bacteria	Firmicutes_A	Clostridia	Oscillospirales	Oscillospiraceae	CAG-170	CAG-170 sp900545925	-0.250765	0.441051	0.0588	0.109106	-4.26471	4.0424	7.3339e-05	0.00015541	0.000446757	0.00164644	TRUE	TRUE	FALSE	FALSE
Bacteria	Firmicutes_A	Clostridia	Oscillospirales	Oscillospiraceae	CAG-170	CAG-170 sp900548625	0.0424814	-0.0947478	0.0484327	0.10448	0.877121	-0.90685	0.385933	0.370201	0.555648	0.576033	FALSE	FALSE	TRUE	TRUE
Bacteria	Firmicutes_A	Clostridia	Oscillospirales	Oscillospiraceae	CAG-170	CAG-170 sp900549635	-0.115161	0.152101	0.0605306	0.11085	-1.90252	1.37214	0.0601975	0.173322	0.134983	0.337861	FALSE	FALSE	TRUE	TRUE
Bacteria	Firmicutes_A	Clostridia	Oscillospirales	Oscillospiraceae	CAG-170	CAG-170 sp900553545	0.000800163	-0.0347151	0.0835783	0.134444	0.00957382	-0.258212	0.992377	0.796686	0.993296	0.864861	FALSE	FALSE	TRUE	TRUE
Bacteria	Firmicutes_A	Clostridia	Oscillospirales	Oscillospiraceae	CAG-170	CAG-170 sp900555665	-0.0735159	0.1133	0.05588	0.105144	-1.3156	1.07757	0.191474	0.283953	0.338085	0.482719	FALSE	FALSE	TRUE	TRUE
Bacteria	Firmicutes_A	Clostridia	Oscillospirales	Acutalibacteraceae	CAG-177	CAG-177 sp000431775	0.112838	-0.258427	0.0612081	0.131569	1.84351	-1.96419	0.0717023	0.0555674	0.156929	0.148924	FALSE	FALSE	TRUE	TRUE
Bacteria	Firmicutes_A	Clostridia	Oscillospirales	Acutalibacteraceae	CAG-177	CAG-177 sp003514385	-0.17163	0.366247	0.0944133	0.158085	-1.81786	2.31677	0.0738405	0.0237805	0.160323	0.0759108	FALSE	FALSE	TRUE	TRUE
Bacteria	Firmicutes_A	Clostridia	Oscillospirales	Acutalibacteraceae	CAG-177	CAG-177 sp003538135	0.0666006	-0.124021	0.0719631	0.146344	0.925482	-0.847464	0.359545	0.401124	0.530965	0.604797	FALSE	FALSE	TRUE	TRUE
Bacteria	Firmicutes_A	Clostridia	Oscillospirales	Acutalibacteraceae	CAG-180	CAG-180 sp000432435	-0.049194	0.148592	0.14039	0.203506	-0.350408	0.730161	0.727085	0.467728	0.82788	0.650472	FALSE	FALSE	TRUE	TRUE
Bacteria	Firmicutes_A	Clostridia	Lachnospirales	Lachnospiraceae	CAG-194	CAG-194 sp000432915	-0.104694	0.231747	0.0883297	0.151467	-1.18526	1.53002	0.238933	0.129407	0.389435	0.281537	FALSE	FALSE	TRUE	TRUE
Bacteria	Cyanobacteria	Vampirovibrionia	Gastranaerophilales	Gastranaerophilaceae	CAG-196	CAG-196 sp900549855	0.10017	-0.124416	0.0474283	0.107797	2.11202	-1.15417	0.0497869	0.264399	0.117781	0.461742	FALSE	FALSE	TRUE	TRUE
Bacteria	Cyanobacteria	Vampirovibrionia	Gastranaerophilales	Gastranaerophilaceae	CAG-196	CAG-196 sp900553895	0.143925	-0.244681	0.042888	0.10804	3.35583	-2.26472	0.00299248	0.0342335	0.0106189	0.102457	TRUE	FALSE	FALSE	TRUE
Bacteria	Firmicutes_A	Clostridia	Oscillospirales	Acutalibacteraceae	CAG-217	CAG-217 sp000436335	0.0103003	-0.0566714	0.0698495	0.136532	0.147464	-0.415077	0.88323	0.679474	0.938431	0.803714	FALSE	FALSE	TRUE	TRUE
Bacteria	Firmicutes_A	Clostridia	Peptostreptococcales	Anaerovoracaceae	CAG-238	CAG-238 sp900542245	-0.0714654	-0.00945262	0.0321852	0.0889789	-2.22044	-0.106234	0.0335926	0.91606	0.0855617	0.949843	FALSE	FALSE	TRUE	TRUE
Bacteria	Firmicutes_A	Clostridia	Peptostreptococcales	Anaerovoracaceae	CAG-238	CAG-238 sp900551415	-0.106584	0.105631	0.0423165	0.0954109	-2.51873	1.10712	0.015401	0.274126	0.044853	0.47196	TRUE	FALSE	FALSE	TRUE
Bacteria	Firmicutes_A	Clostridia	TANB77	CAG-508	CAG-245	CAG-245 sp000434195	0.665269	-0.807382	0.0319097	0.0938731	20.8484	-8.60078	2.24721e-11	1.00331e-06	1.33767e-09	3.49246e-05	TRUE	TRUE	FALSE	TRUE
Bacteria	Firmicutes_A	Clostridia	TANB77	CAG-508	CAG-245	CAG-245 sp000435175	-0.0362128	0.0205908	0.0425091	0.0953712	-0.851883	0.215901	0.401772	0.830688	0.566979	0.882944	FALSE	FALSE	TRUE	TRUE
Bacteria	Firmicutes_A	Clostridia	TANB77	CAG-508	CAG-245	CAG-245 sp900552135	0.0816975	-0.222893	0.0491409	0.103941	1.66251	-2.14442	0.107566	0.040822	0.217212	0.118157	FALSE	FALSE	TRUE	TRUE
Bacteria	Firmicutes_A	Clostridia	TANB77	CAG-508	CAG-269	CAG-269 sp000431335	-0.235551	0.603627	0.0868578	0.135078	-2.71192	4.46873	0.00914679	4.52033e-05	0.0285739	0.000651425	TRUE	TRUE	FALSE	FALSE
Bacteria	Firmicutes_A	Clostridia	TANB77	CAG-508	CAG-269	CAG-269 sp000435535	-0.209347	0.392102	0.0461727	0.103774	-4.534	3.77844	0.000256996	0.00137594	0.00138135	0.00858897	TRUE	TRUE	FALSE	FALSE
Bacteria	Firmicutes_A	Clostridia	TANB77	CAG-508	CAG-269	CAG-269 sp000438255	0.177021	-0.337402	0.0520822	0.101624	3.39887	-3.32009	0.00246525	0.00298233	0.00905578	0.015572	TRUE	TRUE	FALSE	FALSE
Bacteria	Firmicutes_A	Clostridia	TANB77	CAG-508	CAG-269	CAG-269 sp001916005	-0.0608531	0.141587	0.0297023	0.0931979	-2.04877	1.51921	0.0525995	0.142951	0.122534	0.299419	FALSE	FALSE	TRUE	TRUE
Bacteria	Firmicutes_A	Clostridia	TANB77	CAG-508	CAG-269	CAG-269 sp001916065	-0.0998184	0.321235	0.0424046	0.109156	-2.35395	2.9429	0.0253192	0.00621918	0.0682964	0.0275528	FALSE	TRUE	TRUE	FALSE
Bacteria	Firmicutes_A	Clostridia	TANB77	CAG-508	CAG-269	CAG-269 sp003525075	0.00952331	-0.145417	0.0453407	0.0955909	0.210039	-1.52124	0.835873	0.144669	0.902546	0.300434	FALSE	FALSE	TRUE	TRUE
Bacteria	Firmicutes_A	Clostridia	TANB77	CAG-508	CAG-269	CAG-269 sp900551615	0.1651	-0.264936	0.032304	0.0927198	5.11081	-2.85738	7.3089e-05	0.0104642	0.000446757	0.0404725	TRUE	TRUE	FALSE	FALSE
Bacteria	Firmicutes_A	Clostridia	TANB77	CAG-508	CAG-269	CAG-269 sp900556695	-0.144259	0.285345	0.0467249	0.110969	-3.0874	2.57139	0.00488977	0.0164633	0.0167029	0.0573079	TRUE	FALSE	FALSE	TRUE
Bacteria	Firmicutes_A	Clostridia	Oscillospirales	CAG-272	CAG-272	CAG-272 sp000433515	0.0258534	-0.0687684	0.0476934	0.107189	0.542076	-0.64156	0.59085	0.524912	0.735795	0.696389	FALSE	FALSE	TRUE	FALSE
Bacteria	Firmicutes_A	Clostridia	TANB77	CAG-508	CAG-273	CAG-273 sp000435755	-0.0682209	0.118863	0.0325011	0.092613	-2.09903	1.28343	0.0559107	0.221748	0.128121	0.405244	FALSE	FALSE	TRUE	TRUE
Bacteria	Firmicutes_A	Clostridia	TANB77	CAG-508	CAG-273	CAG-273 sp003534295	-0.0542314	0.10957	0.0579422	0.108435	-0.935957	1.01047	0.363208	0.327308	0.535293	0.538764	FALSE	FALSE	TRUE	TRUE
Bacteria	Bacteroidota	Bacteroidia	Bacteroidales	Muribaculaceae	CAG-279	CAG-279 sp000437795	-0.187894	0.40948	0.140164	0.204769	-1.34053	1.99972	0.182431	0.0476316	0.326056	0.133918	FALSE	FALSE	TRUE	TRUE
Bacteria	Firmicutes	Bacilli	RF39	CAG-302	CAG-302	CAG-302 sp000431795	-0.186807	0.322718	0.0318459	0.0995927	-5.86598	3.24038	3.1028e-05	0.00549044	0.000211976	0.0250844	TRUE	TRUE	FALSE	FALSE
Bacteria	Firmicutes	Bacilli	RF39	CAG-302	CAG-302	CAG-302 sp001916775	-0.253504	0.456427	0.0781844	0.136434	-3.24239	3.3454	0.0021133	0.00156484	0.00795602	0.0093	TRUE	TRUE	FALSE	FALSE
Bacteria	Firmicutes	Bacilli	RF39	CAG-302	CAG-302	CAG-302 sp900548425	0.0633523	-0.127221	0.0453489	0.106573	1.397	-1.19374	0.175749	0.244746	0.319583	0.439581	FALSE	FALSE	TRUE	TRUE
Bacteria	Firmicutes_A	Clostridia	Lachnospirales	Lachnospiraceae	CAG-303	CAG-303 sp900539455	0.0883348	-0.241244	0.0531577	0.115778	1.66175	-2.08367	0.116028	0.0535841	0.228615	0.145074	FALSE	FALSE	TRUE	TRUE
Bacteria	Firmicutes	Bacilli	Acholeplasmatales	Anaeroplasmataceae	CAG-307	CAG-307 sp001916215	0.00678059	-0.0605358	0.0226244	0.0943371	0.299703	-0.641696	0.768517	0.530755	0.853778	0.700328	FALSE	FALSE	TRUE	TRUE
Bacteria	Firmicutes	Bacilli	ML615J-28	CAG-313	CAG-313	CAG-313 sp003539625	0.0608975	-0.123925	0.0503318	0.106588	1.20992	-1.16265	0.236425	0.254785	0.388375	0.449874	FALSE	FALSE	TRUE	TRUE
Bacteria	Firmicutes_A	Clostridia_A	Christensenellales	CAG-917	CAG-349	CAG-349 sp003539515	0.00499309	-0.0283966	0.0987613	0.150325	0.0505572	-0.188901	0.959836	0.850768	0.982501	0.894837	FALSE	FALSE	TRUE	TRUE
Bacteria	Firmicutes_A	Clostridia	Oscillospirales	Ruminococcaceae	CAG-353	CAG-353 sp900066885	-0.0815717	0.235803	0.0449109	0.101602	-1.8163	2.32084	0.0754442	0.0244998	0.162205	0.0775296	FALSE	FALSE	TRUE	TRUE
Bacteria	Firmicutes_A	Clostridia	Oscillospirales	CAG-272	CAG-390	CAG-390 sp000437015	-0.134594	0.288593	0.0916073	0.145142	-1.46925	1.98835	0.147906	0.0521529	0.277941	0.143863	FALSE	FALSE	TRUE	TRUE
Bacteria	Firmicutes_A	Clostridia	Monoglobales_A	UBA1381	CAG-41	CAG-41 sp900066215	-0.135606	0.0994457	0.0457316	0.10139	-2.96525	0.980821	0.0052021	0.332885	0.0174437	0.543167	TRUE	FALSE	FALSE	TRUE
Bacteria	Firmicutes	Bacilli	RF39	CAG-611	CAG-417	CAG-417 sp000432835	-0.200963	0.320966	0.0595586	0.122186	-3.3742	2.62686	0.00211803	0.0136239	0.00795602	0.0493472	TRUE	TRUE	FALSE	FALSE
Bacteria	Firmicutes	Bacilli	RF39	CAG-433	CAG-433	CAG-433 sp000433675	0.0151489	0.0598869	0.0703679	0.126102	0.215281	0.474907	0.830193	0.636375	0.899068	0.767641	FALSE	FALSE	TRUE	TRUE
Bacteria	Firmicutes	Bacilli	RF39	CAG-433	CAG-433	CAG-433 sp900546245	0.0369428	-0.0271284	0.0403833	0.102505	0.914803	-0.264654	0.36759	0.793086	0.539574	0.862899	FALSE	FALSE	TRUE	TRUE
Bacteria	Firmicutes_A	Clostridia	Oscillospirales	CAG-272	CAG-448	CAG-448 sp003150135	-0.0356206	0.0737026	0.102993	0.162831	-0.345855	0.452633	0.730164	0.651774	0.828804	0.779782	FALSE	FALSE	TRUE	TRUE
Bacteria	Firmicutes	Bacilli	RFN20	CAG-449	CAG-449	CAG-449 sp900551385	-0.149768	0.242375	0.0325072	0.0940675	-4.60722	2.57661	0.000103137	0.0162692	0.000612953	0.0571767	TRUE	FALSE	FALSE	TRUE
Bacteria	Firmicutes_A	Clostridia	Lachnospirales	Lachnospiraceae	CAG-45	CAG-45 sp900066395	0.00898011	-0.0412701	0.108815	0.186873	0.0825261	-0.220846	0.934392	0.825658	0.965735	0.881104	FALSE	FALSE	TRUE	TRUE
Bacteria	Firmicutes	Bacilli	RF39	CAG-611	CAG-451	CAG-451 sp000438295	-0.0281351	0.135681	0.0440764	0.0967476	-0.638327	1.40242	0.529566	0.174144	0.693547	0.33816	FALSE	FALSE	TRUE	TRUE
Bacteria	Firmicutes_A	Clostridia	TANB77	CAG-508	CAG-452	CAG-452 sp000434035	0.195003	-0.361633	0.0475813	0.100026	4.09831	-3.61539	0.000839526	0.00232247	0.00378823	0.0126696	TRUE	TRUE	FALSE	FALSE
Bacteria	Firmicutes	Bacilli	RF39	CAG-1000	CAG-460	CAG-460 sp000437315	-0.251677	0.483624	0.0596844	0.116524	-4.21679	4.15043	0.000111836	0.000138307	0.00065929	0.00153185	TRUE	TRUE	FALSE	FALSE
Bacteria	Firmicutes	Bacilli	RF39	CAG-1000	CAG-460	CAG-460 sp000437355	0.105971	-0.268542	0.0516568	0.101137	2.05145	-2.65522	0.05004	0.0131315	0.117998	0.0482367	FALSE	TRUE	TRUE	FALSE
Bacteria	Firmicutes	Bacilli	RF39	CAG-1000	CAG-460	CAG-460 sp000438075	0.0376421	-0.171473	0.0476178	0.10492	0.790504	-1.63432	0.439525	0.11956	0.608509	0.267912	FALSE	FALSE	TRUE	TRUE
Bacteria	Firmicutes	Bacilli	RF39	CAG-1000	CAG-460	CAG-460 sp900544625	0.223702	-0.428492	0.0465931	0.103846	4.80119	-4.12621	0.000124133	0.000574329	0.000708913	0.00447001	TRUE	TRUE	FALSE	FALSE
Bacteria	Firmicutes	Bacilli	RF39	CAG-1000	CAG-460	CAG-460 sp900551525	0.0277613	-0.0600066	0.0461329	0.105833	0.601768	-0.566993	0.549715	0.572945	0.707324	0.727586	FALSE	FALSE	TRUE	TRUE
Bacteria	Firmicutes_A	Clostridia	TANB77	CAG-465	CAG-465	CAG-465 sp000433335	0.13583	-0.474015	0.0449049	0.0982005	3.02483	-4.82702	0.00976147	0.000330457	0.0302357	0.00298227	TRUE	TRUE	FALSE	FALSE
Bacteria	Firmicutes_A	Clostridia	TANB77	CAG-465	CAG-465	CAG-465 sp000433755	0.0888736	-0.137165	0.0974482	0.162653	0.912009	-0.843298	0.36623	0.40316	0.53866	0.604797	FALSE	FALSE	TRUE	TRUE
Bacteria	Firmicutes_A	Clostridia_A	Christensenellales	CAG-917	CAG-475	CAG-475 sp000434435	0.0624216	-0.0689084	0.0375952	0.102786	1.66036	-0.670408	0.108856	0.50851	0.217415	0.679562	FALSE	FALSE	TRUE	FALSE
Bacteria	Firmicutes_A	Clostridia_A	Christensenellales	CAG-917	CAG-475	CAG-475 sp900550915	0.165809	-0.361768	0.0535593	0.102874	3.09581	-3.51663	0.0052766	0.00194493	0.0175327	0.0109365	TRUE	TRUE	FALSE	FALSE
Bacteria	Cyanobacteria	Vampirovibrionia	Gastranaerophilales	Gastranaerophilaceae	CAG-484	CAG-484 sp900321895	0.306435	-0.496788	0.0803345	0.14117	3.81449	-3.51908	0.000413284	0.00100345	0.00202759	0.00692004	TRUE	TRUE	FALSE	FALSE
Bacteria	Firmicutes_A	Clostridia	Oscillospirales	Acutalibacteraceae	CAG-488	CAG-488 sp000434055	-0.428315	0.778166	0.0629763	0.125724	-6.8012	6.1895	2.01023e-08	1.63284e-07	3.86706e-07	9.94675e-06	TRUE	TRUE	FALSE	FALSE
Bacteria	Firmicutes_A	Clostridia	Oscillospirales	Acutalibacteraceae	CAG-488	CAG-488 sp000434915	-0.0515088	0.0853254	0.0764847	0.171243	-0.673452	0.498271	0.503824	0.620522	0.671624	0.756003	FALSE	FALSE	TRUE	TRUE
Bacteria	Firmicutes_A	Clostridia	Oscillospirales	Acutalibacteraceae	CAG-488	CAG-488 sp900539465	0.169063	-0.437171	0.0502199	0.109849	3.36644	-3.97976	0.00210084	0.000403674	0.00795602	0.00339179	TRUE	TRUE	FALSE	FALSE
Bacteria	Firmicutes_A	Clostridia	Oscillospirales	Acutalibacteraceae	CAG-488	CAG-488 sp900554995	0.327032	-0.665037	0.0930579	0.150874	3.51428	-4.40791	0.00109031	7.35316e-05	0.00460705	0.00094301	TRUE	TRUE	FALSE	FALSE
Bacteria	Firmicutes_A	Clostridia	TANB77	CAG-508	CAG-492	CAG-492 sp000434335	0.34016	-0.525252	0.0355777	0.0950812	9.56105	-5.52425	2.71453e-09	1.49535e-05	7.63199e-08	0.000295434	TRUE	TRUE	FALSE	FALSE
Bacteria	Firmicutes_A	Clostridia	Lachnospirales	Lachnospiraceae	CAG-510	CAG-510 sp000434615	0.0510369	-0.150787	0.0703396	0.137806	0.725579	-1.09419	0.47	0.276823	0.636241	0.473905	FALSE	FALSE	TRUE	TRUE
Bacteria	Firmicutes_A	Clostridia	Lachnospirales	Lachnospiraceae	CAG-510	CAG-510 sp900550475	-0.750358	1.40838	0.0493286	0.108029	-15.2114	13.0371	1.01965e-11	1.314e-10	9.31708e-10	3.20177e-08	TRUE	TRUE	FALSE	FALSE
Bacteria	Firmicutes	Bacilli	RF39	CAG-1000	CAG-533	CAG-533 sp000434495	-0.14289	0.253566	0.0640381	0.12361	-2.23133	2.05134	0.0309248	0.0463573	0.0795987	0.130869	FALSE	FALSE	TRUE	TRUE
Bacteria	Firmicutes	Bacilli	RF39	CAG-1000	CAG-533	CAG-533 sp900551105	-0.0905588	0.283509	0.0390802	0.104259	-2.31726	2.71928	0.0340685	0.0151608	0.0864725	0.053539	FALSE	FALSE	TRUE	TRUE
Bacteria	Firmicutes	Bacilli	RF39	CAG-1000	CAG-533	CAG-533 sp900553855	-0.083403	0.144916	0.0550622	0.112619	-1.51471	1.28678	0.139663	0.207401	0.265178	0.385777	FALSE	FALSE	TRUE	TRUE
Bacteria	Firmicutes_A	Clostridia_A	Christensenellales	CAG-552	CAG-552	CAG-552 sp000435495	-0.317797	0.455793	0.0390415	0.100992	-8.13998	4.51317	1.11841e-06	0.000486772	1.06177e-05	0.00391022	TRUE	TRUE	FALSE	FALSE
Bacteria	Firmicutes	Bacilli	RFN20	CAG-288	CAG-568	CAG-568 sp000434395	0.174269	-0.247179	0.115086	0.169643	1.51425	-1.45705	0.134667	0.149773	0.257204	0.306634	FALSE	FALSE	TRUE	TRUE
Bacteria	Firmicutes	Bacilli	RF39	CAG-1000	CAG-582	CAG-582 sp000435515	-0.108176	0.238667	0.0872186	0.13385	-1.24028	1.78309	0.220547	0.0805235	0.371474	0.195557	FALSE	FALSE	TRUE	TRUE
Bacteria	Firmicutes_A	Clostridia	Lachnospirales	Lachnospiraceae	CAG-590	CAG-590 sp000431135	-0.0722165	0.0630261	0.0545103	0.102216	-1.32482	0.616597	0.193815	0.541491	0.340574	0.709373	FALSE	FALSE	TRUE	TRUE
Bacteria	Firmicutes_A	Clostridia	Lachnospirales	Lachnospiraceae	CAG-590	CAG-590 sp900552885	0.255957	-0.422369	0.034664	0.0925459	7.38393	-4.56389	7.5249e-07	0.000240624	7.53521e-06	0.00240954	TRUE	TRUE	FALSE	FALSE
Bacteria	Firmicutes	Bacilli	RF39	CAG-433	CAG-594	CAG-594 sp000434835	-0.138255	0.329819	0.0969119	0.150726	-1.4266	2.18821	0.158017	0.0319002	0.291694	0.0967135	FALSE	FALSE	TRUE	TRUE
Bacteria	Firmicutes	Bacilli	RF39	CAG-433	CAG-594	CAG-594 sp900547225	-0.0409585	0.0959307	0.0541933	0.113844	-0.755785	0.84265	0.455139	0.40549	0.625389	0.604925	FALSE	FALSE	TRUE	TRUE
Bacteria	Firmicutes_A	Clostridia	Lachnospirales	Lachnospiraceae	CAG-603	CAG-603 sp900066105	0.187402	-0.354499	0.0636287	0.120753	2.94524	-2.93573	0.00500537	0.0051364	0.0169395	0.0236145	TRUE	TRUE	FALSE	FALSE
Bacteria	Firmicutes	Bacilli	RF39	CAG-1000	CAG-605	CAG-605 sp000433255	0.088512	-0.217784	0.0892331	0.141094	0.991919	-1.54353	0.325581	0.128436	0.491735	0.280468	FALSE	FALSE	TRUE	TRUE
Bacteria	Firmicutes	Bacilli	RF39	CAG-1000	CAG-605	CAG-605 sp000433475	-0.0259728	0.168076	0.0578702	0.114054	-0.448812	1.47365	0.655546	0.146971	0.776668	0.302635	FALSE	FALSE	TRUE	TRUE
Bacteria	Firmicutes	Bacilli	RF39	CAG-1000	CAG-605	CAG-605 sp900545005	0.308724	-0.531049	0.0448495	0.0998767	6.88356	-5.31704	6.50713e-07	2.45347e-05	6.6996e-06	0.00041709	TRUE	TRUE	FALSE	FALSE
Bacteria	Firmicutes	Bacilli	RF39	CAG-611	CAG-611	CAG-611 sp000434175	-0.0272262	0.129868	0.0541113	0.110636	-0.503152	1.17384	0.618658	0.250011	0.752477	0.446841	FALSE	FALSE	TRUE	TRUE
Bacteria	Firmicutes	Bacilli	RF39	CAG-611	CAG-611	CAG-611 sp900552235	0.126881	-0.324765	0.0359859	0.096913	3.52586	-3.3511	0.00225875	0.00335553	0.00833914	0.0169165	TRUE	TRUE	FALSE	FALSE
Bacteria	Firmicutes	Bacilli	RF39	CAG-1000	CAG-628	CAG-628 sp000438415	0.0346318	-0.166756	0.0574432	0.103284	0.602888	-1.61454	0.551614	0.118037	0.707324	0.26711	FALSE	FALSE	TRUE	FALSE
Bacteria	Firmicutes	Bacilli	RF39	CAG-1000	CAG-628	CAG-628 sp003524085	0.480939	-0.96416	0.0460324	0.0981444	10.4478	-9.82389	2.79936e-08	6.30962e-08	4.83464e-07	4.61233e-06	TRUE	TRUE	FALSE	FALSE
Bacteria	Firmicutes_A	Clostridia	Lachnospirales	Lachnospiraceae	CAG-632	CAG-632 sp000431515	-0.316105	0.40561	0.0319039	0.114433	-9.90804	3.54451	8.13534e-11	0.00135585	3.71683e-09	0.00854421	TRUE	TRUE	TRUE	TRUE
Bacteria	Firmicutes_A	Clostridia	Lachnospirales	Lachnospiraceae	CAG-632	CAG-632 sp900539185	-0.10309	0.137816	0.0627577	0.11544	-1.64267	1.19383	0.110558	0.2416	0.219019	0.43638	FALSE	FALSE	TRUE	TRUE
Bacteria	Firmicutes	Bacilli	RF39	CAG-611	CAG-710	CAG-710 sp000432595	0.128209	-0.16844	0.0712471	0.123861	1.7995	-1.35992	0.08082	0.182806	0.169768	0.351307	FALSE	FALSE	TRUE	TRUE
Bacteria	Firmicutes_A	Clostridia	Oscillospirales	CAG-272	CAG-724	CAG-724 sp003524145	-0.353408	0.656305	0.0292513	0.102931	-12.0818	6.37615	8.57179e-09	1.72151e-05	1.84294e-07	0.000314606	TRUE	TRUE	FALSE	FALSE
Bacteria	Firmicutes_A	Clostridia	Lachnospirales	Lachnospiraceae	CAG-791	CAG-791 sp000431495	0.102823	-0.160958	0.0534631	0.120506	1.92325	-1.33569	0.0600396	0.187581	0.134983	0.35802	FALSE	FALSE	TRUE	TRUE
Bacteria	Firmicutes_A	Clostridia	TANB77	CAG-508	CAG-793	CAG-793 sp000433915	0.251238	-0.516809	0.0721114	0.124547	3.48403	-4.14952	0.00131633	0.000194423	0.00547369	0.00199699	TRUE	TRUE	FALSE	FALSE
Bacteria	Firmicutes_A	Clostridia	Lachnospirales	Lachnospiraceae	CAG-81	CAG-81 sp900556965	-0.200715	0.224922	0.0235544	0.0881894	-8.52133	2.55045	2.42181e-07	0.021384	2.68233e-06	0.0707316	TRUE	FALSE	FALSE	TRUE
Bacteria	Firmicutes_A	Clostridia	Oscillospirales	Oscillospiraceae	CAG-83	CAG-83 sp000431575	0.0399537	-0.103862	0.0634167	0.121144	0.630019	-0.857339	0.530572	0.393953	0.693547	0.601945	FALSE	FALSE	TRUE	TRUE
Bacteria	Firmicutes_A	Clostridia	Oscillospirales	Oscillospiraceae	CAG-83	CAG-83 sp000435555	-0.0737368	0.169789	0.132556	0.201941	-0.556269	0.840789	0.578998	0.402034	0.7235	0.604797	FALSE	FALSE	TRUE	TRUE
Bacteria	Firmicutes_A	Clostridia	Oscillospirales	Oscillospiraceae	CAG-83	CAG-83 sp000435975	-0.0144233	0.0399602	0.0872769	0.146428	-0.165259	0.272901	0.869052	0.785456	0.928767	0.861384	FALSE	FALSE	TRUE	TRUE
Bacteria	Firmicutes_A	Clostridia	Oscillospirales	Oscillospiraceae	CAG-83	CAG-83 sp001916855	-0.040593	0.0783126	0.0868521	0.143186	-0.467381	0.54693	0.641601	0.586072	0.765106	0.733594	FALSE	FALSE	TRUE	TRUE
Bacteria	Firmicutes_A	Clostridia	Oscillospirales	Oscillospiraceae	CAG-83	CAG-83 sp003487665	-0.105629	0.225831	0.134612	0.197264	-0.784687	1.14481	0.433992	0.254282	0.601989	0.449874	FALSE	FALSE	TRUE	TRUE
Bacteria	Firmicutes_A	Clostridia	Oscillospirales	Oscillospiraceae	CAG-83	CAG-83 sp003539495	0.192997	-0.405048	0.0727888	0.131286	2.65147	-3.08524	0.00957791	0.00275363	0.0297934	0.0145862	TRUE	TRUE	FALSE	FALSE
Bacteria	Firmicutes_A	Clostridia	Oscillospirales	Oscillospiraceae	CAG-83	CAG-83 sp900313295	-0.233486	0.484579	0.0923876	0.172978	-2.52725	2.80139	0.0137575	0.00657433	0.0407154	0.0287408	TRUE	TRUE	FALSE	FALSE
Bacteria	Firmicutes_A	Clostridia	Oscillospirales	Oscillospiraceae	CAG-83	CAG-83 sp900545495	0.0926448	-0.167268	0.114555	0.175006	0.808737	-0.955783	0.420531	0.34142	0.586656	0.549468	FALSE	FALSE	TRUE	TRUE
Bacteria	Firmicutes_A	Clostridia	Oscillospirales	Oscillospiraceae	CAG-83	CAG-83 sp900545585	-0.106085	0.167339	0.081083	0.1346	-1.30835	1.24324	0.194918	0.217814	0.340873	0.399462	FALSE	FALSE	TRUE	TRUE
Bacteria	Firmicutes_A	Clostridia	Oscillospirales	Oscillospiraceae	CAG-83	CAG-83 sp900547745	0.192578	-0.322645	0.0502017	0.119285	3.83609	-2.70482	0.00037902	0.00955016	0.00188479	0.0381441	TRUE	TRUE	FALSE	FALSE
Bacteria	Firmicutes_A	Clostridia	Oscillospirales	Oscillospiraceae	CAG-83	CAG-83 sp900548615	0.00711985	-0.0325002	0.057714	0.116669	0.123364	-0.278566	0.902103	0.781239	0.948306	0.861384	FALSE	FALSE	TRUE	TRUE
Bacteria	Firmicutes_A	Clostridia	Oscillospirales	Oscillospiraceae	CAG-83	CAG-83 sp900549395	0.0458879	-0.0826592	0.0934619	0.155484	0.49098	-0.531625	0.624288	0.595914	0.753405	0.738386	FALSE	FALSE	TRUE	TRUE
Bacteria	Firmicutes_A	Clostridia	Oscillospirales	Oscillospiraceae	CAG-83	CAG-83 sp900550585	-0.207785	0.319087	0.0329171	0.106625	-6.31237	2.99262	3.00015e-07	0.00504477	3.22516e-06	0.0234887	TRUE	TRUE	FALSE	FALSE
Bacteria	Firmicutes_A	Clostridia	Oscillospirales	Oscillospiraceae	CAG-83	CAG-83 sp900550615	-0.106311	0.184938	0.0380627	0.0934065	-2.79305	1.97993	0.00840827	0.0556173	0.0267237	0.148924	TRUE	FALSE	FALSE	TRUE
Bacteria	Firmicutes_A	Clostridia	Oscillospirales	Oscillospiraceae	CAG-83	CAG-83 sp900551355	-0.00317388	-0.0087071	0.0748043	0.148596	-0.0424292	-0.0585958	0.966262	0.95342	0.983128	0.97749	FALSE	FALSE	TRUE	TRUE
Bacteria	Firmicutes_A	Clostridia	Oscillospirales	Oscillospiraceae	CAG-83	CAG-83 sp900551995	-0.129169	0.299312	0.0599407	0.137577	-2.15495	2.17559	0.0360066	0.0343393	0.0888954	0.102457	FALSE	FALSE	TRUE	TRUE
Bacteria	Firmicutes_A	Clostridia	Oscillospirales	Oscillospiraceae	CAG-83	CAG-83 sp900552475	0.0474968	-0.101657	0.0797592	0.13189	0.595502	-0.770773	0.552658	0.442395	0.707324	0.631597	FALSE	FALSE	TRUE	FALSE
Bacteria	Firmicutes_A	Clostridia	Oscillospirales	Oscillospiraceae	CAG-83	CAG-83 sp900552725	0.121967	-0.239566	0.0574251	0.120713	2.12393	-1.9846	0.0373709	0.0512864	0.0910605	0.142549	FALSE	FALSE	TRUE	TRUE
Bacteria	Firmicutes_A	Clostridia	Oscillospirales	Oscillospiraceae	CAG-83	CAG-83 sp900554275	-0.0384014	0.0790003	0.0934464	0.147981	-0.410946	0.533854	0.681864	0.594455	0.798655	0.738386	FALSE	FALSE	TRUE	TRUE
Bacteria	Firmicutes_A	Clostridia	Oscillospirales	Oscillospiraceae	CAG-83	CAG-83 sp900555735	-0.219294	0.455724	0.0691921	0.132582	-3.16935	3.43731	0.002148	0.000925292	0.00801118	0.00650373	TRUE	TRUE	FALSE	FALSE
Bacteria	Firmicutes_A	Clostridia	Oscillospirales	Oscillospiraceae	CAG-83	CAG-83 sp900556015	-0.0382812	0.105763	0.118154	0.200674	-0.323994	0.527036	0.746678	0.599437	0.838436	0.739194	FALSE	FALSE	TRUE	TRUE
Bacteria	Firmicutes_A	Clostridia	Oscillospirales	CAG-272	CAG-841	CAG-841 sp000437375	-0.38178	0.558889	0.039816	0.105973	-9.58861	5.2739	1.5678e-07	0.000117617	1.87879e-06	0.00138674	TRUE	TRUE	FALSE	FALSE
Bacteria	Firmicutes_A	Clostridia	Oscillospirales	CAG-272	CAG-841	CAG-841 sp900544285	-0.483953	0.79666	0.0260749	0.0954405	-18.5601	8.34719	9.72959e-11	1.4002e-06	4.18372e-09	4.45021e-05	TRUE	TRUE	FALSE	FALSE
Bacteria	Bacteroidota	Bacteroidia	Bacteroidales	Muribaculaceae	CAG-873	CAG-873 sp001701165	-0.0773157	0.140606	0.0591186	0.135582	-1.30781	1.03705	0.205773	0.312087	0.355603	0.517314	FALSE	FALSE	TRUE	TRUE
Bacteria	Firmicutes	Bacilli	RF39	CAG-611	CAG-877	CAG-877 sp000433455	0.0618953	-0.0830056	0.0485927	0.110384	1.27376	-0.751974	0.218112	0.461281	0.369929	0.645485	FALSE	FALSE	TRUE	TRUE
Bacteria	Firmicutes_A	Clostridia	Lachnospirales	Lachnospiraceae	CAG-882	CAG-882 sp000435595	0.256636	-0.411487	0.0493651	0.099751	5.19874	-4.12515	1.2148e-05	0.000257671	9.44697e-05	0.00252818	TRUE	TRUE	FALSE	FALSE
Bacteria	Firmicutes_A	Clostridia	Lachnospirales	Lachnospiraceae	CAG-882	CAG-882 sp003486385	0.192195	-0.395086	0.0526443	0.099309	3.65082	-3.97835	0.000783675	0.000301109	0.00355818	0.00275138	TRUE	TRUE	FALSE	FALSE
Bacteria	Firmicutes	Bacilli	RF39	CAG-822	CAG-884	CAG-884 sp000433875	0.02555	-0.0618549	0.0443555	0.0961843	0.576029	-0.643087	0.571728	0.528276	0.719334	0.699583	FALSE	FALSE	TRUE	TRUE
Bacteria	Firmicutes	Bacilli	RF39	CAG-302	CAG-914	CAG-914 sp000437895	0.197426	-0.321212	0.0475972	0.111867	4.14785	-2.87139	0.000985682	0.0123189	0.00428889	0.0462088	TRUE	TRUE	FALSE	FALSE
Bacteria	Firmicutes_A	Clostridia	Lachnospirales	Lachnospiraceae	CAG-95	CAG-95 sp000436115	-0.262882	0.571048	0.0900802	0.149139	-2.91831	3.82896	0.00530124	0.000365965	0.0175349	0.00317268	TRUE	TRUE	FALSE	FALSE
Bacteria	Firmicutes_A	Clostridia	Lachnospirales	Lachnospiraceae	CAG-95	CAG-95 sp000438155	-0.119235	0.238494	0.100482	0.156795	-1.18664	1.52106	0.237817	0.13099	0.388913	0.283296	FALSE	FALSE	TRUE	TRUE
Bacteria	Firmicutes_A	Clostridia	Lachnospirales	Lachnospiraceae	CAG-95	CAG-95 sp900553305	-0.249044	0.368099	0.0591628	0.119592	-4.20947	3.07796	0.000156669	0.00391266	0.000880959	0.0193253	TRUE	TRUE	FALSE	FALSE
Bacteria	Firmicutes_A	Clostridia	Oscillospirales	Acutalibacteraceae	CAG-964	CAG-964 sp000435335	-0.00550348	-0.038648	0.0511217	0.110864	-0.107654	-0.348608	0.915204	0.730554	0.951655	0.837046	FALSE	FALSE	TRUE	TRUE
Bacteria	Campylobacterota	Campylobacteria	Campylobacterales	Campylobacteraceae	Campylobacter_D	Campylobacter_D sp900539255	-0.160371	0.360013	0.0753352	0.142085	-2.12877	2.53379	0.0433067	0.0179263	0.104136	0.0610491	FALSE	FALSE	TRUE	TRUE
Bacteria	Firmicutes	Bacilli	Erysipelotrichales	Erysipelatoclostridiaceae	Catenibacterium	Catenibacterium sp900540685	-0.00145542	0.0499376	0.0593832	0.10746	-0.024509	0.464706	0.980568	0.644661	0.989172	0.773805	FALSE	FALSE	TRUE	TRUE
Bacteria	Fusobacteriota	Fusobacteriia	Fusobacteriales	Fusobacteriaceae	Cetobacterium_A	Cetobacterium_A somerae	-0.116554	0.295062	0.0322153	0.0931182	-3.61796	3.16868	0.00312277	0.00740068	0.0109747	0.0315334	TRUE	TRUE	FALSE	FALSE
Bacteria	Firmicutes_A	Clostridia	Clostridiales	Clostridiaceae	Clostridium	Clostridium sp900540255	-0.341831	0.66348	0.027376	0.0901408	-12.4865	7.36049	2.65453e-10	7.86099e-07	9.70229e-09	3.19244e-05	TRUE	TRUE	FALSE	FALSE
Bacteria	Firmicutes_A	Clostridia	Lachnospirales	Lachnospiraceae	Clostridium_Q	Clostridium_Q sp003024715	-0.0261972	-0.0734854	0.0440573	0.0913054	-0.594616	-0.804831	0.553821	0.423364	0.707324	0.62025	FALSE	FALSE	TRUE	TRUE
Bacteria	Firmicutes_A	Clostridia	Lachnospirales	Lachnospiraceae	COE1	COE1 sp001916965	-0.0323	0.0927799	0.0950143	0.153526	-0.339949	0.604328	0.734653	0.547082	0.830033	0.71396	FALSE	FALSE	TRUE	TRUE
Bacteria	Proteobacteria	Gammaproteobacteria	Burkholderiales	Burkholderiaceae	Comamonas	Comamonas kerstersii	-0.203849	0.484146	0.0517386	0.109592	-3.93998	4.41771	0.000878782	0.000295577	0.00391701	0.00273503	TRUE	TRUE	FALSE	FALSE
Bacteria	Firmicutes_A	Clostridia	Lachnospirales	Lachnospiraceae	Coprococcus	Coprococcus eutactus_A	0.0120119	-0.145427	0.0343058	0.094503	0.35014	-1.53886	0.730085	0.140327	0.828804	0.296571	FALSE	FALSE	TRUE	TRUE
Bacteria	Firmicutes_A	Clostridia	Lachnospirales	Lachnospiraceae	Coprococcus	Coprococcus sp000154245	-0.119407	0.206465	0.0265632	0.0913107	-4.49522	2.26113	0.000118195	0.0320173	0.000691203	0.0967135	TRUE	FALSE	FALSE	TRUE
Bacteria	Firmicutes_A	Clostridia	Lachnospirales	Lachnospiraceae	Coprococcus	Coprococcus sp000433075	-0.0945271	0.275365	0.0438447	0.0997023	-2.15595	2.76187	0.0382519	0.00920179	0.0925899	0.0370816	FALSE	TRUE	TRUE	FALSE
Bacteria	Firmicutes_A	Clostridia	Lachnospirales	Lachnospiraceae	Coprococcus	Coprococcus sp900066115	-0.153706	0.211656	0.029028	0.0905107	-5.29508	2.33846	2.99608e-05	0.0293336	0.000206616	0.0908595	TRUE	FALSE	FALSE	TRUE
Bacteria	Firmicutes_A	Clostridia	Lachnospirales	Lachnospiraceae	Coprococcus	Coprococcus sp900548215	0.0548511	-0.194929	0.0436895	0.0951232	1.25547	-2.04922	0.224528	0.0545054	0.373873	0.147024	FALSE	FALSE	TRUE	FALSE
Bacteria	Desulfobacterota	Desulfovibrionia	Desulfovibrionales	Desulfovibrionaceae	Desulfovibrio	Desulfovibrio piger	-0.0086442	0.0310529	0.0731279	0.142338	-0.118207	0.218163	0.906167	0.827796	0.948306	0.882098	FALSE	FALSE	TRUE	TRUE
Bacteria	Desulfobacterota	Desulfovibrionia	Desulfovibrionales	Desulfovibrionaceae	Desulfovibrio	Desulfovibrio sp900319575	0.355709	-0.60825	0.0304355	0.101603	11.6873	-5.98651	2.86653e-08	4.54482e-05	4.83464e-07	0.000651425	TRUE	TRUE	FALSE	FALSE
Bacteria	Firmicutes_C	Negativicutes	Veillonellales	Dialisteraceae	Dialister	Dialister sp000434475	-0.0556722	0.10865	0.066608	0.12776	-0.835818	0.850428	0.406629	0.398525	0.572728	0.603151	FALSE	FALSE	TRUE	TRUE
Bacteria	Firmicutes_C	Negativicutes	Veillonellales	Dialisteraceae	Dialister	Dialister sp900543165	-0.0535707	0.201605	0.0769769	0.12851	-0.695932	1.56879	0.488118	0.119921	0.657117	0.267912	FALSE	FALSE	TRUE	TRUE
Bacteria	Firmicutes_C	Negativicutes	Veillonellales	Dialisteraceae	Dialister	Dialister sp900543455	-0.10132	0.312792	0.109885	0.157123	-0.922049	1.99075	0.358637	0.0491314	0.530696	0.137606	FALSE	FALSE	TRUE	TRUE
Bacteria	Firmicutes_A	Clostridia	Lachnospirales	Lachnospiraceae	Dorea	Dorea formicigenerans	-0.141261	0.0469734	0.0304261	0.088599	-4.64275	0.53018	5.59571e-05	0.599647	0.000355692	0.739194	TRUE	FALSE	FALSE	TRUE
Bacteria	Firmicutes_A	Clostridia	Lachnospirales	Lachnospiraceae	Dorea	Dorea longicatena	-0.0705718	-0.0439676	0.0301645	0.0877159	-2.33956	-0.50125	0.0246621	0.619087	0.0667703	0.756003	FALSE	FALSE	TRUE	TRUE
Bacteria	Firmicutes_A	Clostridia	Lachnospirales	Lachnospiraceae	Dorea	Dorea longicatena_B	-0.249292	0.297124	0.0298798	0.0888289	-8.34314	3.3449	1.22727e-09	0.00206236	3.58853e-08	0.0114211	TRUE	TRUE	FALSE	FALSE
Bacteria	Firmicutes_A	Clostridia	Oscillospirales	Acutalibacteraceae	DTU089_A	DTU089_A sp002440045	0.400662	-0.755063	0.0556002	0.110438	7.20613	-6.83701	6.88565e-06	1.19356e-05	5.65552e-05	0.000242359	TRUE	TRUE	FALSE	FALSE
Bacteria	Proteobacteria	Gammaproteobacteria	Burkholderiales	Burkholderiaceae	Duodenibacillus	Duodenibacillus massiliensis	0.0961105	-0.12288	0.100335	0.152597	0.957895	-0.805256	0.341412	0.423399	0.511816	0.62025	FALSE	FALSE	TRUE	TRUE
Bacteria	Proteobacteria	Gammaproteobacteria	Burkholderiales	Burkholderiaceae	Duodenibacillus	Duodenibacillus sp900544255	-0.0651488	0.247234	0.0616008	0.120063	-1.0576	2.0592	0.293982	0.0433077	0.456526	0.124637	FALSE	FALSE	TRUE	TRUE
Bacteria	Proteobacteria	Gammaproteobacteria	Burkholderiales	Burkholderiaceae	Duodenibacillus	Duodenibacillus sp900544335	-0.144841	0.255393	0.0385428	0.0992178	-3.75793	2.57407	0.000920027	0.0163634	0.004076	0.0572327	TRUE	FALSE	FALSE	TRUE
Bacteria	Firmicutes_A	Clostridia	Lachnospirales	Lachnospiraceae	Eisenbergiella	Eisenbergiella sp900066775	-0.119247	0.114492	0.042575	0.0978952	-2.80086	1.16954	0.0065402	0.246045	0.0210612	0.44083	TRUE	FALSE	FALSE	TRUE
Bacteria	Proteobacteria	Gammaproteobacteria	Enterobacterales	Enterobacteriaceae	Enterobacter	Enterobacter roggenkampii	0.0136757	-0.0111411	0.0730943	0.120862	0.187096	-0.09218	0.853568	0.92752	0.920293	0.959006	FALSE	FALSE	TRUE	TRUE
Bacteria	Firmicutes_A	Clostridia	Oscillospirales	Oscillospiraceae	ER4	ER4 sp000765235	-0.0755614	0.18533	0.12313	0.174772	-0.613673	1.06041	0.540386	0.290709	0.701638	0.48935	FALSE	FALSE	TRUE	TRUE
Bacteria	Firmicutes_A	Clostridia	Oscillospirales	Oscillospiraceae	ER4	ER4 sp003522105	0.0140535	0.000776817	0.0782531	0.134623	0.179591	0.00577032	0.857887	0.995409	0.922228	0.996773	FALSE	FALSE	TRUE	TRUE
Bacteria	Firmicutes_A	Clostridia	Oscillospirales	Oscillospiraceae	ER4	ER4 sp900317525	-0.0721936	0.159776	0.148087	0.233912	-0.487507	0.683058	0.626635	0.49566	0.753405	0.670652	FALSE	FALSE	TRUE	TRUE
Bacteria	Firmicutes_A	Clostridia	Oscillospirales	Oscillospiraceae	ER4	ER4 sp900546295	0.172142	-0.389498	0.0751452	0.113869	2.2908	-3.42058	0.0270604	0.00140297	0.0719314	0.00861821	FALSE	TRUE	TRUE	FALSE
Bacteria	Firmicutes_A	Clostridia	Oscillospirales	Oscillospiraceae	ER4	ER4 sp900550165	-0.108362	0.229559	0.0855739	0.12612	-1.2663	1.82017	0.209379	0.0727772	0.358913	0.18157	FALSE	FALSE	TRUE	TRUE
Bacteria	Firmicutes_A	Clostridia	Oscillospirales	Oscillospiraceae	ER4	ER4 sp900552015	-0.0190731	0.0343368	0.0858944	0.135384	-0.222053	0.253626	0.824656	0.800226	0.897059	0.865333	FALSE	FALSE	TRUE	TRUE
Bacteria	Firmicutes_A	Clostridia	Oscillospirales	Oscillospiraceae	ER4	ER4 sp900556145	-0.0390068	-0.0213883	0.0365478	0.0921452	-1.06728	-0.232116	0.299951	0.819067	0.46356	0.875348	FALSE	FALSE	TRUE	TRUE
Bacteria	Firmicutes	Bacilli	Erysipelotrichales	Erysipelatoclostridiaceae	Erysipelatoclostridium	Erysipelatoclostridium sp000752095	-0.321622	0.253766	0.0245985	0.0883871	-13.0749	2.87107	3.08675e-09	0.0123266	8.05863e-08	0.0462088	TRUE	TRUE	FALSE	FALSE
Bacteria	Firmicutes	Bacilli	Erysipelotrichales	Erysipelatoclostridiaceae	Erysipelatoclostridium	Erysipelatoclostridium sp003024675	-0.177378	0.177056	0.0292096	0.0944708	-6.07259	1.87418	1.7477e-06	0.0717645	1.55801e-05	0.179657	TRUE	FALSE	FALSE	TRUE
Bacteria	Proteobacteria	Gammaproteobacteria	Enterobacterales	Enterobacteriaceae	Escherichia	Escherichia coli	-0.0183506	0.0698884	0.147312	0.210123	-0.124569	0.332608	0.9011	0.740087	0.948306	0.842685	FALSE	FALSE	TRUE	TRUE
Bacteria	Firmicutes_A	Clostridia	Lachnospirales	Lachnospiraceae	Eubacterium_F	Eubacterium_F sp000433735	-0.0816428	0.0641396	0.0306218	0.0933005	-2.66616	0.687452	0.016284	0.50107	0.0472365	0.674553	TRUE	FALSE	FALSE	TRUE
Bacteria	Firmicutes_A	Clostridia	Lachnospirales	Lachnospiraceae	Eubacterium_F	Eubacterium_F sp003491505	-0.247271	0.336845	0.0381277	0.0944612	-6.48534	3.56596	4.16147e-08	0.000821092	6.61312e-07	0.00600219	TRUE	TRUE	FALSE	FALSE
Bacteria	Firmicutes_A	Clostridia	Lachnospirales	Lachnospiraceae	Eubacterium_F	Eubacterium_F sp900539115	0.113133	-0.343514	0.0314188	0.089688	3.60079	-3.8301	0.00137008	0.000765471	0.00554113	0.00565211	TRUE	TRUE	FALSE	FALSE
Bacteria	Firmicutes_A	Clostridia	Oscillospirales	Acutalibacteraceae	Eubacterium_R	Eubacterium_R sp000433975	0.0144567	0.0517453	0.0897159	0.150747	0.161138	0.343258	0.872885	0.733401	0.930144	0.838652	FALSE	FALSE	TRUE	TRUE
Bacteria	Firmicutes_A	Clostridia	Oscillospirales	Acutalibacteraceae	Eubacterium_R	Eubacterium_R sp000434995	0.0427538	-0.0396238	0.096202	0.147957	0.444417	-0.267806	0.658173	0.789672	0.778519	0.862855	FALSE	FALSE	TRUE	TRUE
Bacteria	Firmicutes_A	Clostridia	Oscillospirales	Acutalibacteraceae	Eubacterium_R	Eubacterium_R sp000436835	0.00245797	-0.041857	0.0814004	0.137343	0.0301961	-0.304763	0.976002	0.761506	0.989172	0.852467	FALSE	FALSE	TRUE	TRUE
Bacteria	Firmicutes_A	Clostridia	Oscillospirales	Acutalibacteraceae	Eubacterium_R	Eubacterium_R sp003526845	0.186489	-0.38539	0.0875415	0.147416	2.13029	-2.6143	0.0369974	0.0111354	0.0904518	0.0426178	FALSE	TRUE	TRUE	FALSE
Bacteria	Firmicutes_A	Clostridia	Oscillospirales	Acutalibacteraceae	Eubacterium_R	Eubacterium_R sp900539325	-0.212117	0.428775	0.0801014	0.140285	-2.64811	3.05646	0.0101151	0.00323128	0.0310679	0.0166771	TRUE	TRUE	FALSE	FALSE
Bacteria	Firmicutes_A	Clostridia	Oscillospirales	Acutalibacteraceae	Eubacterium_R	Eubacterium_R sp900542875	-0.176641	0.34933	0.0985228	0.171476	-1.7929	2.03719	0.0768165	0.0449795	0.16419	0.128333	FALSE	FALSE	TRUE	TRUE
Bacteria	Firmicutes_A	Clostridia	Oscillospirales	Acutalibacteraceae	Eubacterium_R	Eubacterium_R sp900548085	-0.107289	0.281295	0.064122	0.120584	-1.67321	2.33278	0.101548	0.0244079	0.207931	0.0775296	FALSE	FALSE	TRUE	TRUE
Bacteria	Firmicutes_A	Clostridia	Oscillospirales	Oscillospiraceae	Evtepia	Evtepia sp004556345	0.00269499	-0.0352485	0.0649208	0.113322	0.0415119	-0.311048	0.966957	0.756304	0.983128	0.850551	FALSE	FALSE	TRUE	TRUE
Bacteria	Firmicutes_A	Clostridia	Oscillospirales	Oscillospiraceae	F23-B02	F23-B02 sp001916715	-0.176223	0.249232	0.0403711	0.0998048	-4.36509	2.4972	0.000226634	0.0201181	0.00123634	0.067771	TRUE	FALSE	FALSE	TRUE
Bacteria	Firmicutes_A	Clostridia	Oscillospirales	Oscillospiraceae	F23-B02	F23-B02 sp002472405	-0.115154	0.162222	0.0597147	0.114961	-1.92839	1.4111	0.061506	0.166567	0.137495	0.329083	FALSE	FALSE	TRUE	TRUE
Bacteria	Firmicutes_A	Clostridia	Oscillospirales	Oscillospiraceae	F23-B02	F23-B02 sp003533405	-0.168651	0.365702	0.0734589	0.120882	-2.29585	3.02528	0.0286075	0.0049599	0.074686	0.0232416	FALSE	TRUE	TRUE	FALSE
Bacteria	Firmicutes_A	Clostridia	Oscillospirales	Oscillospiraceae	F23-B02	F23-B02 sp900545805	-0.0754947	0.115892	0.049683	0.117567	-1.51953	0.98575	0.138764	0.331888	0.264158	0.543167	FALSE	FALSE	TRUE	TRUE
Bacteria	Firmicutes_A	Clostridia	Oscillospirales	Oscillospiraceae	F23-B02	F23-B02 sp900556535	0.400075	-0.900387	0.0654077	0.110696	6.11664	-8.13387	1.3379e-06	7.43487e-09	1.23798e-05	7.76413e-07	TRUE	TRUE	FALSE	FALSE
Bacteria	Firmicutes_A	Clostridia	Oscillospirales	Ruminococcaceae	Faecalibacterium	Faecalibacterium prausnitzii	0.049714	-0.119025	0.0876598	0.135463	0.567124	-0.878655	0.571623	0.381235	0.719334	0.590429	FALSE	FALSE	TRUE	FALSE
Bacteria	Firmicutes_A	Clostridia	Oscillospirales	Ruminococcaceae	Faecalibacterium	Faecalibacterium prausnitzii_A	-0.0105425	0.00272179	0.0928044	0.13648	-0.113599	0.0199427	0.909747	0.984122	0.948681	0.989537	FALSE	FALSE	TRUE	TRUE
Bacteria	Firmicutes_A	Clostridia	Oscillospirales	Ruminococcaceae	Faecalibacterium	Faecalibacterium prausnitzii_C	0.0792376	-0.144702	0.0888447	0.148933	0.891866	-0.97159	0.373952	0.332884	0.546719	0.543167	FALSE	FALSE	TRUE	TRUE
Bacteria	Firmicutes_A	Clostridia	Oscillospirales	Ruminococcaceae	Faecalibacterium	Faecalibacterium prausnitzii_D	0.145755	-0.288317	0.0896189	0.146804	1.62638	-1.96396	0.106328	0.0517021	0.215307	0.14316	FALSE	FALSE	TRUE	TRUE
Bacteria	Firmicutes_A	Clostridia	Oscillospirales	Ruminococcaceae	Faecalibacterium	Faecalibacterium prausnitzii_E	0.125974	-0.194777	0.108802	0.169087	1.15783	-1.15193	0.249177	0.251584	0.402094	0.44763	FALSE	FALSE	TRUE	TRUE
Bacteria	Firmicutes_A	Clostridia	Oscillospirales	Ruminococcaceae	Faecalibacterium	Faecalibacterium prausnitzii_F	0.144317	-0.267618	0.135818	0.201389	1.06258	-1.32886	0.289958	0.186241	0.45194	0.356393	FALSE	FALSE	TRUE	FALSE
Bacteria	Firmicutes_A	Clostridia	Oscillospirales	Ruminococcaceae	Faecalibacterium	Faecalibacterium prausnitzii_G	0.0815498	-0.146078	0.127585	0.176721	0.639179	-0.826604	0.523715	0.40982	0.688243	0.610139	FALSE	FALSE	TRUE	TRUE
Bacteria	Firmicutes_A	Clostridia	Oscillospirales	Ruminococcaceae	Faecalibacterium	Faecalibacterium prausnitzii_H	-0.0965558	0.265239	0.0900127	0.159873	-1.07269	1.65906	0.286377	0.100704	0.448269	0.232224	FALSE	FALSE	TRUE	TRUE
Bacteria	Firmicutes_A	Clostridia	Oscillospirales	Ruminococcaceae	Faecalibacterium	Faecalibacterium prausnitzii_I	0.0680241	-0.156445	0.0921973	0.150261	0.73781	-1.04115	0.462024	0.29983	0.630111	0.500642	FALSE	FALSE	TRUE	TRUE
Bacteria	Firmicutes_A	Clostridia	Oscillospirales	Ruminococcaceae	Faecalibacterium	Faecalibacterium prausnitzii_J	0.0407564	-0.0756841	0.0786128	0.122867	0.518446	-0.615984	0.605479	0.539532	0.743874	0.708075	FALSE	FALSE	TRUE	TRUE
Bacteria	Firmicutes_A	Clostridia	Oscillospirales	Ruminococcaceae	Faecalibacterium	Faecalibacterium prausnitzii_M	0.0793401	-0.122952	0.04269	0.102607	1.85852	-1.19829	0.0771694	0.244153	0.164463	0.439581	FALSE	FALSE	TRUE	TRUE
Bacteria	Firmicutes_A	Clostridia	Oscillospirales	Ruminococcaceae	Faecalibacterium	Faecalibacterium sp003449675	-0.0161033	-0.0036299	0.054082	0.112787	-0.297757	-0.0321837	0.76666	0.974406	0.853617	0.985188	FALSE	FALSE	TRUE	TRUE
Bacteria	Firmicutes_A	Clostridia	Oscillospirales	Ruminococcaceae	Faecalibacterium	Faecalibacterium sp900539885	-0.0619463	0.115914	0.077666	0.14431	-0.797599	0.803228	0.426569	0.42332	0.592817	0.62025	FALSE	FALSE	TRUE	TRUE
Bacteria	Firmicutes_A	Clostridia	Oscillospirales	Ruminococcaceae	Faecalibacterium	Faecalibacterium sp900539945	0.053677	-0.0732697	0.0826379	0.130992	0.649544	-0.559344	0.517051	0.576821	0.68348	0.729509	FALSE	FALSE	TRUE	TRUE
Bacteria	Firmicutes_A	Clostridia	Oscillospirales	Ruminococcaceae	Faecalibacterium	Faecalibacterium sp900551435	-0.030829	0.0393697	0.0947121	0.139898	-0.325502	0.281416	0.745993	0.779411	0.838436	0.861384	FALSE	FALSE	TRUE	TRUE
Bacteria	Firmicutes_A	Clostridia_A	Christensenellales	CAG-74	Firm-11	Firm-11 sp004556545	-0.0293703	-0.0722675	0.0394976	0.0987727	-0.743597	-0.731655	0.464988	0.472102	0.631796	0.654851	FALSE	FALSE	TRUE	TRUE
Bacteria	Firmicutes_A	Clostridia_A	Christensenellales	CAG-74	Firm-11	Firm-11 sp900548145	-0.145163	0.184724	0.0630154	0.120892	-2.30361	1.52801	0.0239434	0.130608	0.0655528	0.283296	FALSE	FALSE	TRUE	TRUE
Bacteria	Firmicutes_A	Clostridia	Lachnospirales	Lachnospiraceae	Fusicatenibacter	Fusicatenibacter saccharivorans	-0.140325	-0.0178986	0.0330272	0.0900303	-4.24877	-0.198806	0.000202834	0.843802	0.00112327	0.890071	TRUE	FALSE	FALSE	TRUE
Bacteria	Firmicutes_A	Clostridia	Lachnospirales	Lachnospiraceae	GCA-900066575	GCA-900066575 sp900553635	-0.241937	0.253602	0.0264862	0.0889604	-9.13447	2.85073	2.83227e-07	0.0128316	3.09013e-06	0.0476135	TRUE	TRUE	FALSE	FALSE
Bacteria	Firmicutes_A	Clostridia	Oscillospirales	Acutalibacteraceae	GCA-900066995	GCA-900066995 sp900291955	0.133698	-0.476506	0.0467613	0.104671	2.85917	-4.55244	0.00826115	0.000109546	0.0263707	0.00131276	TRUE	TRUE	FALSE	FALSE
Bacteria	Firmicutes_A	Clostridia	Oscillospirales	Ruminococcaceae	Gemmiger	Gemmiger formicilis	-0.0725321	0.166701	0.0888309	0.151764	-0.816519	1.09843	0.415952	0.274395	0.582493	0.47196	FALSE	FALSE	TRUE	TRUE
Bacteria	Firmicutes_A	Clostridia	Oscillospirales	Ruminococcaceae	Gemmiger	Gemmiger qucibialis	-0.0293641	0.0630236	0.10222	0.166226	-0.287265	0.379143	0.774331	0.705152	0.857631	0.820806	FALSE	FALSE	TRUE	TRUE
Bacteria	Firmicutes_A	Clostridia	Oscillospirales	Ruminococcaceae	Gemmiger	Gemmiger sp004555405	0.0979528	-0.174896	0.0947988	0.147565	1.03327	-1.18522	0.30359	0.238313	0.468195	0.432275	FALSE	FALSE	TRUE	TRUE
Bacteria	Firmicutes_A	Clostridia	Oscillospirales	Ruminococcaceae	Gemmiger	Gemmiger sp900539695	0.0347701	-0.0528658	0.103579	0.150755	0.335686	-0.350673	0.737603	0.726353	0.83208	0.834849	FALSE	FALSE	TRUE	FALSE
Bacteria	Firmicutes_A	Clostridia	Oscillospirales	Ruminococcaceae	Gemmiger	Gemmiger sp900540595	-0.070317	0.195626	0.0824558	0.129671	-0.852784	1.50864	0.396148	0.135057	0.56121	0.288675	FALSE	FALSE	TRUE	TRUE
Bacteria	Firmicutes_A	Clostridia	Oscillospirales	Ruminococcaceae	Gemmiger	Gemmiger sp900540775	-0.0029524	-0.0335682	0.0597925	0.122123	-0.0493773	-0.274873	0.960714	0.783964	0.982501	0.861384	FALSE	FALSE	TRUE	TRUE
Bacteria	Firmicutes_A	Clostridia	Oscillospirales	Ruminococcaceae	Gemmiger	Gemmiger sp900554145	0.0464925	-0.0750973	0.0743816	0.138914	0.625054	-0.540602	0.534027	0.590548	0.695854	0.737933	FALSE	FALSE	TRUE	TRUE
Bacteria	Firmicutes_A	Clostridia	Oscillospirales	Ruminococcaceae	Gemmiger	Gemmiger sp900556255	0.0472915	-0.10667	0.0547722	0.113828	0.863423	-0.937116	0.392696	0.353933	0.559637	0.559047	FALSE	FALSE	TRUE	TRUE
Bacteria	Firmicutes_A	Clostridia	Oscillospirales	Ruminococcaceae	Gemmiger	Gemmiger variabilis_A	-0.135186	0.312197	0.0960968	0.152753	-1.40677	2.0438	0.165807	0.0463682	0.30349	0.130869	FALSE	FALSE	TRUE	TRUE
Bacteria	Firmicutes_A	Clostridia	Oscillospirales	Ruminococcaceae	Gemmiger	Gemmiger variabilis_B	0.0378414	-0.0396387	0.0765403	0.135273	0.494399	-0.293027	0.621984	0.770039	0.753405	0.856771	FALSE	FALSE	TRUE	TRUE
Bacteria	Proteobacteria	Gammaproteobacteria	Enterobacterales	Pasteurellaceae	Haemophilus_D	Haemophilus_D parainfluenzae	0.0385341	0.0328255	0.0564572	0.104861	0.682536	0.313038	0.499151	0.75601	0.667056	0.850551	FALSE	FALSE	TRUE	TRUE
Bacteria	Proteobacteria	Gammaproteobacteria	Enterobacterales	Pasteurellaceae	Haemophilus_D	Haemophilus_D parainfluenzae_K	-0.0292665	0.135132	0.0576322	0.103666	-0.507815	1.30354	0.615066	0.201692	0.749594	0.378043	FALSE	FALSE	TRUE	TRUE
Bacteria	Firmicutes	Bacilli	Erysipelotrichales	Erysipelotrichaceae	Holdemanella	Holdemanella biformis	0.205657	-0.510598	0.034509	0.0919414	5.95951	-5.55351	1.99973e-05	4.36476e-05	0.00014618	0.000651425	TRUE	TRUE	FALSE	FALSE
Bacteria	Firmicutes	Bacilli	Erysipelotrichales	Erysipelotrichaceae	Holdemanella	Holdemanella sp003436425	0.0529006	-0.074835	0.0662237	0.119585	0.798817	-0.625789	0.426389	0.532954	0.592817	0.701963	FALSE	FALSE	TRUE	TRUE
Bacteria	Firmicutes	Bacilli	Erysipelotrichales	Erysipelotrichaceae	Holdemanella	Holdemanella sp900547815	-0.0708692	0.0751403	0.0569277	0.116811	-1.2449	0.643264	0.218973	0.522992	0.37028	0.695104	FALSE	FALSE	TRUE	TRUE
Bacteria	Firmicutes_A	Clostridia	Lachnospirales	Lachnospiraceae	KLE1615	KLE1615 sp900066985	0.0180145	-0.215087	0.0312688	0.0881286	0.576116	-2.44061	0.569687	0.0220878	0.719334	0.0720939	FALSE	FALSE	TRUE	TRUE
Bacteria	Proteobacteria	Gammaproteobacteria	Enterobacterales	Enterobacteriaceae	Klebsiella	Klebsiella pneumoniae	0.116146	-0.191735	0.096412	0.170431	1.20468	-1.125	0.232763	0.264791	0.384085	0.461742	FALSE	FALSE	TRUE	TRUE
Bacteria	Proteobacteria	Gammaproteobacteria	Enterobacterales	Enterobacteriaceae	Klebsiella	Klebsiella quasipneumoniae	0.0283157	0.0100941	0.0686908	0.121594	0.41222	0.0830144	0.682844	0.934342	0.798655	0.964695	FALSE	FALSE	TRUE	TRUE
Bacteria	Proteobacteria	Gammaproteobacteria	Enterobacterales	Enterobacteriaceae	Klebsiella	Klebsiella variicola	0.0551929	-0.132764	0.0263696	0.0936179	2.09305	-1.41815	0.0526342	0.175329	0.122534	0.339063	FALSE	FALSE	TRUE	TRUE
Bacteria	Firmicutes_A	Clostridia	Lachnospirales	Lachnospiraceae	Lachnospira	Lachnospira eligens_B	0.169569	-0.276712	0.0762426	0.135334	2.22408	-2.04467	0.0290736	0.0443054	0.0753644	0.127009	FALSE	FALSE	TRUE	TRUE
Bacteria	Firmicutes_A	Clostridia	Lachnospirales	Lachnospiraceae	Lachnospira	Lachnospira rogosae	0.463235	-0.824159	0.0670943	0.112786	6.90423	-7.30728	8.14916e-08	2.62993e-08	1.06376e-06	2.4031e-06	TRUE	TRUE	FALSE	FALSE
Bacteria	Firmicutes_A	Clostridia	Lachnospirales	Lachnospiraceae	Lachnospira	Lachnospira sp000436475	-0.0205454	0.0827683	0.0505745	0.0975062	-0.406241	0.848852	0.687654	0.403163	0.801535	0.604797	FALSE	FALSE	TRUE	FALSE
Bacteria	Firmicutes_A	Clostridia	Lachnospirales	Lachnospiraceae	Lachnospira	Lachnospira sp000436535	0.145838	-0.331954	0.0799578	0.124744	1.82394	-2.66108	0.0739107	0.0103359	0.160323	0.0404041	FALSE	TRUE	TRUE	FALSE
Bacteria	Firmicutes_A	Clostridia	Lachnospirales	Lachnospiraceae	Lachnospira	Lachnospira sp000437735	-0.00691185	0.112948	0.0465358	0.105481	-0.148528	1.07079	0.882733	0.2912	0.938431	0.48935	FALSE	FALSE	TRUE	TRUE
Bacteria	Firmicutes_A	Clostridia	Lachnospirales	Lachnospiraceae	Lachnospira	Lachnospira sp003451515	-0.00894317	0.0594453	0.0913431	0.141764	-0.0979074	0.419327	0.922198	0.675859	0.957566	0.803221	FALSE	FALSE	TRUE	TRUE
Bacteria	Firmicutes_A	Clostridia	Lachnospirales	Lachnospiraceae	Lachnospira	Lachnospira sp003537285	0.0515457	-0.0552572	0.069631	0.115204	0.74027	-0.479645	0.461331	0.632805	0.630111	0.765679	FALSE	FALSE	TRUE	TRUE
Bacteria	Firmicutes_A	Clostridia	Lachnospirales	Lachnospiraceae	Lachnospira	Lachnospira sp900316325	-0.0137587	0.109682	0.0636181	0.12005	-0.21627	0.91363	0.829499	0.364509	0.899068	0.571794	FALSE	FALSE	TRUE	TRUE
Bacteria	Firmicutes_A	Clostridia	Lachnospirales	Lachnospiraceae	Lachnospira	Lachnospira sp900545725	0.0175494	0.0898622	0.0354538	0.0933898	0.494994	0.962227	0.62628	0.348023	0.753405	0.555041	FALSE	FALSE	TRUE	TRUE
Bacteria	Firmicutes_A	Clostridia	Lachnospirales	Lachnospiraceae	Lachnospira	Lachnospira sp900547255	-0.000530861	0.00429711	0.0548438	0.118349	-0.00967951	0.0363089	0.992329	0.971231	0.993296	0.984649	FALSE	FALSE	TRUE	TRUE
Bacteria	Firmicutes_A	Clostridia	Oscillospirales	Oscillospiraceae	Lawsonibacter	Lawsonibacter sp900549405	-0.0760044	0.101105	0.0315392	0.0880595	-2.40984	1.14814	0.0207766	0.257903	0.0582956	0.454283	FALSE	FALSE	TRUE	TRUE
Bacteria	Firmicutes_A	Clostridia	Oscillospirales	Oscillospiraceae	Lawsonibacter	Lawsonibacter sp900550705	0.157215	-0.18573	0.030157	0.0909618	5.21321	-2.04184	3.14863e-05	0.0533373	0.000213116	0.144943	TRUE	FALSE	FALSE	TRUE
Bacteria	Desulfobacterota	Desulfovibrionia	Desulfovibrionales	Desulfovibrionaceae	Mailhella	Mailhella sp003150275	-0.211427	0.259496	0.0268298	0.0901184	-7.88032	2.8795	2.09496e-07	0.00960124	2.43082e-06	0.0381441	TRUE	TRUE	FALSE	FALSE
Bacteria	Firmicutes_A	Clostridia	Lachnospirales	Lachnospiraceae	Mediterraneibacter	Mediterraneibacter faecis	-0.0478133	-0.0279702	0.0350073	0.093704	-1.36581	-0.298496	0.180712	0.76709	0.323777	0.856096	FALSE	FALSE	TRUE	TRUE
Bacteria	Firmicutes_A	Clostridia	Lachnospirales	Lachnospiraceae	Mediterraneibacter	Mediterraneibacter lactaris	-0.00720971	-0.136806	0.0428181	0.0969365	-0.16838	-1.4113	0.867756	0.171541	0.928767	0.337088	FALSE	FALSE	TRUE	TRUE
Archaea	Methanobacteriota	Methanobacteria	Methanobacteriales	Methanobacteriaceae	Methanobrevibacter_A	Methanobrevibacter_A smithii	-0.0956578	0.149764	0.0874979	0.138925	-1.09326	1.07802	0.278083	0.284781	0.439997	0.483004	FALSE	FALSE	TRUE	TRUE
Archaea	Methanobacteriota	Methanobacteria	Methanobacteriales	Methanobacteriaceae	Methanosphaera	Methanosphaera stadtmanae	0.0824813	-0.179615	0.0489973	0.109152	1.68339	-1.64554	0.0976761	0.105267	0.203422	0.241223	FALSE	FALSE	TRUE	FALSE
Bacteria	Firmicutes_C	Negativicutes	Selenomonadales	Selenomonadaceae	Mitsuokella	Mitsuokella multacida	0.0927384	-0.182384	0.0999388	0.164227	0.927951	-1.11056	0.356259	0.270129	0.528247	0.467924	FALSE	FALSE	TRUE	TRUE
Bacteria	Bacteroidota	Bacteroidia	Bacteroidales	Marinifilaceae	Odoribacter	Odoribacter splanchnicus	-0.0456086	-0.0641193	0.0557556	0.108457	-0.81801	-0.591197	0.418589	0.557983	0.585064	0.720646	FALSE	FALSE	TRUE	TRUE
Bacteria	Actinobacteriota	Coriobacteriia	Coriobacteriales	Atopobiaceae	Olsenella_E	Olsenella_E sp003609875	0.0142762	-0.034357	0.0586156	0.114648	0.243556	-0.299674	0.808231	0.765244	0.884456	0.855341	FALSE	FALSE	TRUE	TRUE
Bacteria	Firmicutes_A	Clostridia	Oscillospirales	Oscillospiraceae	Oscillibacter	Oscillibacter sp001916835	-0.0292411	0.0873598	0.103424	0.157546	-0.282731	0.554503	0.777783	0.580083	0.860151	0.730016	FALSE	FALSE	TRUE	TRUE
Bacteria	Firmicutes_A	Clostridia	Oscillospirales	Oscillospiraceae	Oscillibacter	Oscillibacter sp004553545	0.038424	-0.0775264	0.0802306	0.130934	0.47892	-0.592103	0.632913	0.554954	0.757217	0.718168	FALSE	FALSE	TRUE	TRUE
Bacteria	Firmicutes_A	Clostridia	Oscillospirales	Oscillospiraceae	Oscillibacter	Oscillibacter sp900542115	-0.029367	0.0709953	0.0355109	0.0872327	-0.826986	0.813861	0.410736	0.418171	0.576292	0.620047	FALSE	FALSE	TRUE	TRUE
Bacteria	Firmicutes_A	Clostridia	Oscillospirales	Oscillospiraceae	Oscillibacter	Oscillibacter sp900544105	-0.0378903	0.0802794	0.0752186	0.125328	-0.503736	0.640552	0.615262	0.522892	0.749594	0.695104	FALSE	FALSE	TRUE	TRUE
Bacteria	Firmicutes_A	Clostridia	Oscillospirales	Oscillospiraceae	Oscillibacter	Oscillibacter sp900544615	0.0196352	-0.00998425	0.085917	0.139149	0.228536	-0.0717521	0.819565	0.942902	0.894182	0.969576	FALSE	FALSE	TRUE	TRUE
Bacteria	Firmicutes_A	Clostridia	Oscillospirales	Oscillospiraceae	Oscillibacter	Oscillibacter sp900550685	0.0513427	-0.0804397	0.0712992	0.127629	0.720103	-0.63026	0.472629	0.529523	0.638617	0.699967	FALSE	FALSE	TRUE	TRUE
Bacteria	Bacteroidota	Bacteroidia	Bacteroidales	Tannerellaceae	Parabacteroides	Parabacteroides distasonis	-0.119489	0.0912135	0.0516682	0.116818	-2.31263	0.780816	0.024657	0.438384	0.0667703	0.628351	FALSE	FALSE	TRUE	TRUE
Bacteria	Bacteroidota	Bacteroidia	Bacteroidales	Tannerellaceae	Parabacteroides	Parabacteroides merdae	-0.147632	0.210685	0.0437633	0.10076	-3.37341	2.09096	0.00499093	0.0567353	0.0169395	0.150266	TRUE	FALSE	FALSE	TRUE
Bacteria	Bacteroidota	Bacteroidia	Bacteroidales	Tannerellaceae	Parabacteroides	Parabacteroides sp900155425	-0.0571562	0.0701562	0.0660527	0.121367	-0.865312	0.578051	0.389627	0.564961	0.558466	0.724538	FALSE	FALSE	TRUE	TRUE
Bacteria	Bacteroidota	Bacteroidia	Bacteroidales	Tannerellaceae	Parabacteroides	Parabacteroides sp900549585	0.0892864	-0.092993	0.0558778	0.117803	1.59789	-0.789395	0.115072	0.432842	0.227345	0.625312	FALSE	FALSE	TRUE	TRUE
Bacteria	Actinobacteriota	Coriobacteriia	Coriobacteriales	Atopobiaceae	Parolsenella	Parolsenella massiliensis	-0.170452	0.3534	0.0599496	0.116393	-2.84326	3.03625	0.00674805	0.00401561	0.0216352	0.0196917	TRUE	TRUE	FALSE	FALSE
Bacteria	Firmicutes_A	Clostridia_A	Christensenellales	CAG-138	PeH17	PeH17 sp000435055	-0.0852596	0.112696	0.0991758	0.160943	-0.859682	0.700224	0.392741	0.485983	0.559637	0.66408	FALSE	FALSE	TRUE	TRUE
Bacteria	Firmicutes_C	Negativicutes	Acidaminococcales	Acidaminococcaceae	Phascolarctobacterium_A	Phascolarctobacterium_A sp900551335	0.168771	-0.267001	0.0864315	0.143706	1.95265	-1.85797	0.0557773	0.0683402	0.128121	0.174065	FALSE	FALSE	TRUE	TRUE
Bacteria	Firmicutes_C	Negativicutes	Acidaminococcales	Acidaminococcaceae	Phascolarctobacterium_A	Phascolarctobacterium_A succinatutens	0.066899	-0.117223	0.0938129	0.165767	0.713111	-0.707157	0.47726	0.480938	0.643685	0.661767	FALSE	FALSE	TRUE	TRUE
Bacteria	Firmicutes_C	Negativicutes	Acidaminococcales	Acidaminococcaceae	Phascolarctobacterium_A	Phascolarctobacterium_A succinatutens_A	-0.0714144	0.0741034	0.0434155	0.10146	-1.6449	0.730369	0.105308	0.468055	0.214429	0.650472	FALSE	FALSE	TRUE	TRUE
Bacteria	Firmicutes_A	Clostridia_A	Christensenellales	CAG-138	Phil1	Phil1 sp001940855	-0.0929064	0.115797	0.0829411	0.153329	-1.12015	0.755222	0.266272	0.452513	0.422224	0.638585	FALSE	FALSE	TRUE	TRUE
Bacteria	Bacteroidota	Bacteroidia	Bacteroidales	Bacteroidaceae	Phocaeicola	Phocaeicola dorei	0.167481	-0.466371	0.0758161	0.125484	2.20904	-3.71659	0.0329622	0.000617738	0.0842495	0.00475333	FALSE	TRUE	TRUE	FALSE
Bacteria	Bacteroidota	Bacteroidia	Bacteroidales	Bacteroidaceae	Phocaeicola	Phocaeicola sp000434735	0.0339485	0.0305097	0.0681787	0.121815	0.497934	0.25046	0.619848	0.80285	0.752672	0.866889	FALSE	FALSE	TRUE	TRUE
Bacteria	Bacteroidota	Bacteroidia	Bacteroidales	Bacteroidaceae	Prevotella	Prevotella copri	-0.00191292	0.0355237	0.124098	0.18685	-0.0154146	0.190119	0.987723	0.849484	0.991793	0.894773	FALSE	FALSE	TRUE	TRUE
Bacteria	Bacteroidota	Bacteroidia	Bacteroidales	Bacteroidaceae	Prevotella	Prevotella copri_A	0.0222555	-0.00766195	0.106848	0.178794	0.208292	-0.0428537	0.835304	0.965879	0.902546	0.983367	FALSE	FALSE	TRUE	TRUE
Bacteria	Bacteroidota	Bacteroidia	Bacteroidales	Bacteroidaceae	Prevotella	Prevotella sp000434515	0.0314377	-0.0118911	0.126477	0.195538	0.248565	-0.0608124	0.804081	0.9516	0.883577	0.976994	FALSE	FALSE	TRUE	TRUE
Bacteria	Bacteroidota	Bacteroidia	Bacteroidales	Bacteroidaceae	Prevotella	Prevotella sp000434975	-0.0595897	0.207137	0.113212	0.184838	-0.526353	1.12064	0.599883	0.265296	0.742909	0.461742	FALSE	FALSE	TRUE	TRUE
Bacteria	Bacteroidota	Bacteroidia	Bacteroidales	Bacteroidaceae	Prevotella	Prevotella sp000436035	0.021028	0.00671299	0.128919	0.194481	0.16311	0.0345175	0.870726	0.972526	0.929198	0.984649	FALSE	FALSE	TRUE	TRUE
Bacteria	Bacteroidota	Bacteroidia	Bacteroidales	Bacteroidaceae	Prevotella	Prevotella sp000436915	0.0933035	-0.124178	0.106899	0.174233	0.872822	-0.712715	0.384696	0.477559	0.555648	0.659916	FALSE	FALSE	TRUE	TRUE
Bacteria	Bacteroidota	Bacteroidia	Bacteroidales	Bacteroidaceae	Prevotella	Prevotella sp000834015	0.265345	-0.428166	0.0720261	0.13228	3.68401	-3.23681	0.000418766	0.00176737	0.00204079	0.0101728	TRUE	TRUE	FALSE	FALSE
Bacteria	Bacteroidota	Bacteroidia	Bacteroidales	Bacteroidaceae	Prevotella	Prevotella sp002251295	-0.144645	0.405259	0.0970411	0.164304	-1.49056	2.46652	0.14276	0.0173458	0.269657	0.0600938	FALSE	FALSE	TRUE	TRUE
Bacteria	Bacteroidota	Bacteroidia	Bacteroidales	Bacteroidaceae	Prevotella	Prevotella sp002251385	0.117953	-0.132562	0.103486	0.169415	1.13979	-0.78247	0.257179	0.435845	0.413182	0.625938	FALSE	FALSE	TRUE	TRUE
Bacteria	Bacteroidota	Bacteroidia	Bacteroidales	Bacteroidaceae	Prevotella	Prevotella sp002265625	0.045509	-0.00511548	0.107004	0.171257	0.425304	-0.0298702	0.67152	0.97623	0.790469	0.985668	FALSE	FALSE	TRUE	TRUE
Bacteria	Bacteroidota	Bacteroidia	Bacteroidales	Bacteroidaceae	Prevotella	Prevotella sp002299635	0.0929088	-0.100841	0.126377	0.182857	0.73517	-0.551474	0.464469	0.582905	0.631796	0.730881	FALSE	FALSE	TRUE	TRUE
Bacteria	Bacteroidota	Bacteroidia	Bacteroidales	Bacteroidaceae	Prevotella	Prevotella sp002300055	0.391358	-0.71539	0.0515	0.111942	7.5992	-6.39074	7.74281e-08	1.3141e-06	1.04104e-06	4.36638e-05	TRUE	TRUE	FALSE	FALSE
Bacteria	Bacteroidota	Bacteroidia	Bacteroidales	Bacteroidaceae	Prevotella	Prevotella sp003447235	0.116226	-0.185723	0.0868698	0.14996	1.33794	-1.23848	0.183534	0.218038	0.327227	0.399462	FALSE	FALSE	TRUE	TRUE
Bacteria	Bacteroidota	Bacteroidia	Bacteroidales	Bacteroidaceae	Prevotella	Prevotella sp900290275	0.247828	-0.431013	0.116046	0.178739	2.13559	-2.41141	0.0351304	0.017697	0.087646	0.0607348	FALSE	FALSE	TRUE	TRUE
Bacteria	Bacteroidota	Bacteroidia	Bacteroidales	Bacteroidaceae	Prevotella	Prevotella sp900313215	0.254636	-0.495143	0.134283	0.197414	1.89627	-2.50814	0.0600771	0.01333	0.134983	0.0487213	FALSE	TRUE	TRUE	FALSE
Bacteria	Bacteroidota	Bacteroidia	Bacteroidales	Bacteroidaceae	Prevotella	Prevotella sp900543975	0.181599	-0.272847	0.102469	0.163081	1.77224	-1.67308	0.0791483	0.0971797	0.167703	0.225519	FALSE	FALSE	TRUE	TRUE
Bacteria	Bacteroidota	Bacteroidia	Bacteroidales	Bacteroidaceae	Prevotella	Prevotella sp900544825	0.0551501	-0.0768304	0.104701	0.176206	0.526737	-0.436026	0.599204	0.663485	0.742909	0.789915	FALSE	FALSE	TRUE	TRUE
Bacteria	Bacteroidota	Bacteroidia	Bacteroidales	Bacteroidaceae	Prevotella	Prevotella sp900546535	-0.0329166	0.139976	0.0996108	0.160011	-0.330452	0.874791	0.741616	0.383379	0.835318	0.591245	FALSE	FALSE	TRUE	TRUE
Bacteria	Bacteroidota	Bacteroidia	Bacteroidales	Bacteroidaceae	Prevotella	Prevotella sp900546575	0.0670383	-0.0451434	0.0679165	0.122277	0.987069	-0.369188	0.326548	0.712951	0.492179	0.823328	FALSE	FALSE	TRUE	TRUE
Bacteria	Bacteroidota	Bacteroidia	Bacteroidales	Bacteroidaceae	Prevotella	Prevotella sp900548535	-0.0496693	0.249187	0.103234	0.157887	-0.481135	1.57826	0.632439	0.120571	0.757217	0.267912	FALSE	FALSE	TRUE	TRUE
Bacteria	Bacteroidota	Bacteroidia	Bacteroidales	Bacteroidaceae	Prevotella	Prevotella sp900548745	-0.0157149	0.124628	0.0883126	0.146875	-0.177947	0.848532	0.859188	0.398525	0.922271	0.603151	FALSE	FALSE	TRUE	TRUE
Bacteria	Bacteroidota	Bacteroidia	Bacteroidales	Bacteroidaceae	Prevotella	Prevotella sp900551275	-0.014486	0.0617476	0.124433	0.188698	-0.116416	0.32723	0.907485	0.743969	0.948306	0.843522	FALSE	FALSE	TRUE	TRUE
Bacteria	Bacteroidota	Bacteroidia	Bacteroidales	Bacteroidaceae	Prevotella	Prevotella sp900551985	0.0385701	-0.0406742	0.0999959	0.169145	0.385717	-0.24047	0.700292	0.810318	0.80999	0.872409	FALSE	FALSE	TRUE	TRUE
Bacteria	Bacteroidota	Bacteroidia	Bacteroidales	Bacteroidaceae	Prevotella	Prevotella sp900552515	0.263278	-0.585099	0.0337029	0.103017	7.81173	-5.67964	1.15315e-06	4.36963e-05	1.08071e-05	0.000651425	TRUE	TRUE	FALSE	FALSE
Bacteria	Bacteroidota	Bacteroidia	Bacteroidales	Bacteroidaceae	Prevotella	Prevotella sp900552965	0.155429	-0.243244	0.0682496	0.124043	2.27736	-1.96096	0.0288067	0.0576551	0.0749385	0.151604	FALSE	FALSE	TRUE	TRUE
Bacteria	Bacteroidota	Bacteroidia	Bacteroidales	Bacteroidaceae	Prevotella	Prevotella sp900553155	0.0973238	-0.0662274	0.0728832	0.138389	1.33534	-0.47856	0.185972	0.633702	0.329964	0.765679	FALSE	FALSE	TRUE	TRUE
Bacteria	Bacteroidota	Bacteroidia	Bacteroidales	Bacteroidaceae	Prevotella	Prevotella sp900553595	0.096455	-0.131688	0.0796329	0.133914	1.21125	-0.983373	0.22887	0.327975	0.379403	0.538764	FALSE	FALSE	TRUE	TRUE
Bacteria	Bacteroidota	Bacteroidia	Bacteroidales	Bacteroidaceae	Prevotella	Prevotella sp900556795	-0.104975	0.27867	0.112672	0.178716	-0.931689	1.5593	0.353308	0.121475	0.524935	0.268273	FALSE	FALSE	TRUE	TRUE
Bacteria	Bacteroidota	Bacteroidia	Bacteroidales	Bacteroidaceae	Prevotella	Prevotella sp900557405	-0.0784302	0.280146	0.0635315	0.111925	-1.23451	2.50298	0.221598	0.0149208	0.372387	0.0532055	FALSE	FALSE	TRUE	TRUE
Bacteria	Bacteroidota	Bacteroidia	Bacteroidales	Bacteroidaceae	Prevotella	Prevotella stercorea	0.0957914	-0.166977	0.124688	0.175019	0.768247	-0.954047	0.443972	0.342133	0.613504	0.549468	FALSE	FALSE	TRUE	FALSE
Bacteria	Bacteroidota	Bacteroidia	Bacteroidales	Bacteroidaceae	Prevotellamassilia	Prevotellamassilia sp900539625	-0.00277846	0.0736927	0.102312	0.159958	-0.0271568	0.460701	0.978388	0.645994	0.989172	0.774134	FALSE	FALSE	TRUE	TRUE
Bacteria	Bacteroidota	Bacteroidia	Bacteroidales	Bacteroidaceae	Prevotellamassilia	Prevotellamassilia sp900540885	0.10405	-0.0678634	0.103356	0.183299	1.00671	-0.370233	0.318562	0.712657	0.486156	0.823328	FALSE	FALSE	TRUE	TRUE
Bacteria	Bacteroidota	Bacteroidia	Bacteroidales	Bacteroidaceae	Prevotellamassilia	Prevotellamassilia sp900541575	0.204393	-0.436736	0.0568275	0.11951	3.59672	-3.65438	0.00169667	0.00148	0.00660545	0.00894113	TRUE	TRUE	FALSE	FALSE
Bacteria	Bacteroidota	Bacteroidia	Bacteroidales	Bacteroidaceae	Prevotellamassilia	Prevotellamassilia sp900543155	0.0657648	-0.0265895	0.100297	0.180059	0.655699	-0.147671	0.514611	0.883115	0.681486	0.92582	FALSE	FALSE	TRUE	TRUE
Bacteria	Bacteroidota	Bacteroidia	Bacteroidales	Bacteroidaceae	Prevotellamassilia	Prevotellamassilia timonensis	0.0649941	-0.11839	0.0941567	0.150793	0.690276	-0.785117	0.492336	0.435072	0.660363	0.625938	FALSE	FALSE	TRUE	TRUE
Bacteria	Firmicutes_A	Clostridia	Oscillospirales	QAMX01	QAMX01	QAMX01 sp004555605	-0.162334	0.251832	0.0550906	0.105151	-2.94667	2.39496	0.00594929	0.0226479	0.0193286	0.0733759	TRUE	FALSE	FALSE	TRUE
Bacteria	Bacteroidota	Bacteroidia	Bacteroidales	UBA932	RC9	RC9 sp000431015	-0.202776	0.473113	0.0587404	0.108256	-3.45207	4.37031	0.00284365	0.000368917	0.0101898	0.00317268	TRUE	TRUE	FALSE	FALSE
Bacteria	Bacteroidota	Bacteroidia	Bacteroidales	UBA932	RC9	RC9 sp000432515	-0.00387265	0.0471567	0.0817122	0.144651	-0.0473939	0.326003	0.96234	0.745438	0.982501	0.843522	FALSE	FALSE	TRUE	TRUE
Bacteria	Bacteroidota	Bacteroidia	Bacteroidales	UBA932	RC9	RC9 sp000432655	0.146215	-0.127351	0.0552753	0.116924	2.64522	-1.08917	0.0136656	0.28607	0.0406081	0.484068	TRUE	FALSE	FALSE	TRUE
Bacteria	Bacteroidota	Bacteroidia	Bacteroidales	UBA932	RC9	RC9 sp000433355	0.0536435	-0.0954011	0.108843	0.172237	0.492852	-0.553893	0.623484	0.581216	0.753405	0.730016	FALSE	FALSE	TRUE	TRUE
Bacteria	Bacteroidota	Bacteroidia	Bacteroidales	UBA932	RC9	RC9 sp000434935	-0.0520154	0.125069	0.0586115	0.117617	-0.887461	1.06336	0.378695	0.292265	0.549426	0.490014	FALSE	FALSE	TRUE	TRUE
Bacteria	Bacteroidota	Bacteroidia	Bacteroidales	UBA932	RC9	RC9 sp000435075	-0.0158304	0.0956754	0.0493214	0.101127	-0.320965	0.946093	0.750905	0.353157	0.841889	0.559047	FALSE	FALSE	TRUE	TRUE
Bacteria	Bacteroidota	Bacteroidia	Bacteroidales	UBA932	RC9	RC9 sp900541925	-0.226304	0.467647	0.0301877	0.1129	-7.49656	4.14212	2.91004e-08	0.000271625	4.83464e-07	0.00257867	TRUE	TRUE	FALSE	FALSE
Bacteria	Bacteroidota	Bacteroidia	Bacteroidales	UBA932	RC9	RC9 sp900544195	0.024003	0.033395	0.104297	0.164674	0.230141	0.202794	0.818752	0.839971	0.894182	0.889882	FALSE	FALSE	TRUE	TRUE
Bacteria	Bacteroidota	Bacteroidia	Bacteroidales	UBA932	RC9	RC9 sp900545245	-0.107551	0.300932	0.049164	0.109614	-2.1876	2.74538	0.0361176	0.009832	0.0888954	0.0388497	FALSE	TRUE	TRUE	FALSE
Bacteria	Bacteroidota	Bacteroidia	Bacteroidales	UBA932	RC9	RC9 sp900546445	-0.295397	0.609728	0.0560408	0.115955	-5.27111	5.25833	2.09493e-05	2.16353e-05	0.000151623	0.000385741	TRUE	TRUE	FALSE	FALSE
Bacteria	Bacteroidota	Bacteroidia	Bacteroidales	UBA932	RC9	RC9 sp900546925	-0.272848	0.662463	0.0488482	0.113082	-5.58563	5.85824	1.36641e-06	5.4501e-07	1.24856e-05	2.49002e-05	TRUE	TRUE	FALSE	FALSE
Bacteria	Bacteroidota	Bacteroidia	Bacteroidales	Paludibacteraceae	RF16	RF16 sp900556095	0.368621	-0.53248	0.0431656	0.0975837	8.5397	-5.45665	2.35356e-07	5.27495e-05	2.64685e-06	0.000714072	TRUE	TRUE	FALSE	FALSE
Bacteria	Firmicutes_A	Clostridia	Peptostreptococcales	Peptostreptococcaceae	Romboutsia	Romboutsia timonensis	-0.00414626	0.088908	0.0294445	0.0904051	-0.140816	0.98344	0.889773	0.340029	0.941279	0.549468	FALSE	FALSE	TRUE	TRUE
Bacteria	Firmicutes_A	Clostridia	Lachnospirales	Lachnospiraceae	Roseburia	Roseburia hominis	-0.0609417	0.144404	0.0589862	0.115279	-1.03315	1.25265	0.305248	0.214688	0.468774	0.395307	FALSE	FALSE	TRUE	TRUE
Bacteria	Firmicutes_A	Clostridia	Lachnospirales	Lachnospiraceae	Roseburia	Roseburia intestinalis	-0.0079236	-0.0924676	0.0307104	0.0891759	-0.25801	-1.03691	0.798694	0.310556	0.880611	0.515947	FALSE	FALSE	TRUE	TRUE
Bacteria	Firmicutes_A	Clostridia	Lachnospirales	Lachnospiraceae	Roseburia	Roseburia sp003470905	0.159439	-0.193164	0.0444594	0.100618	3.58618	-1.91978	0.00196939	0.0700278	0.00753731	0.177129	TRUE	FALSE	FALSE	TRUE
Bacteria	Firmicutes_A	Clostridia	Lachnospirales	Lachnospiraceae	Roseburia	Roseburia sp900542495	-0.125046	0.35584	0.0507608	0.10549	-2.46344	3.37322	0.0213154	0.00251787	0.0585774	0.0135322	FALSE	TRUE	TRUE	FALSE
Bacteria	Firmicutes_A	Clostridia	Lachnospirales	Lachnospiraceae	Roseburia	Roseburia sp900552665	0.155111	-0.296511	0.116563	0.173445	1.33071	-1.70954	0.185597	0.0897183	0.329964	0.210881	FALSE	FALSE	TRUE	TRUE
Bacteria	Proteobacteria	Alphaproteobacteria	Rs-D84	Rs-D84	Rs-D84	Rs-D84 sp900549365	0.247604	-0.585186	0.0528004	0.110526	4.68945	-5.29454	0.000290711	8.99787e-05	0.00149655	0.00113404	TRUE	TRUE	FALSE	FALSE
Bacteria	Proteobacteria	Alphaproteobacteria	RF32	CAG-239	RUG410	RUG410 sp900553115	-0.182043	0.513485	0.092045	0.137695	-1.97776	3.72915	0.0552411	0.000625064	0.127386	0.0047596	FALSE	TRUE	TRUE	FALSE
Bacteria	Firmicutes_A	Clostridia_A	Christensenellales	CAG-138	RUG472	RUG472 sp900545265	-0.232011	0.357794	0.0470941	0.106703	-4.92653	3.35317	1.35087e-05	0.00170082	0.000101802	0.00986744	TRUE	TRUE	FALSE	FALSE
Bacteria	Verrucomicrobiota	Kiritimatiellae	RFP12	UBA1067	RUG572	RUG572 sp900547945	-0.13455	0.374975	0.0929831	0.144122	-1.44704	2.60179	0.157043	0.0136363	0.290628	0.0493472	FALSE	TRUE	TRUE	FALSE
Bacteria	Firmicutes_A	Clostridia	Oscillospirales	Acutalibacteraceae	RUG806	RUG806 sp900313475	0.0908758	-0.309497	0.0490968	0.100002	1.85095	-3.09492	0.0790029	0.00571031	0.167703	0.0259269	FALSE	TRUE	TRUE	FALSE
Bacteria	Cyanobacteria	Vampirovibrionia	Gastranaerophilales	Gastranaerophilaceae	RUG841	RUG841 sp900313795	-0.498479	0.89733	0.0366967	0.113052	-13.5837	7.93729	7.8055e-10	9.48596e-07	2.48079e-08	3.46712e-05	TRUE	TRUE	FALSE	FALSE
Bacteria	Firmicutes_A	Clostridia	Oscillospirales	Ruminococcaceae	Ruminiclostridium_E	Ruminiclostridium_E siraeum	-0.10349	0.173551	0.0612667	0.115649	-1.68918	1.50067	0.0982606	0.140583	0.204058	0.296571	FALSE	FALSE	TRUE	TRUE
Bacteria	Firmicutes_A	Clostridia	Oscillospirales	Ruminococcaceae	Ruminiclostridium_E	Ruminiclostridium_E sp900556525	0.0286554	-0.115497	0.0326814	0.113422	0.87681	-1.0183	0.391542	0.321329	0.559637	0.531428	FALSE	FALSE	TRUE	TRUE
Bacteria	Firmicutes_A	Clostridia	Oscillospirales	Ruminococcaceae	Ruminococcus	Ruminococcus sp900540005	0.0484054	-0.129775	0.0384749	0.093847	1.2581	-1.38283	0.21444	0.173116	0.365398	0.337861	FALSE	FALSE	TRUE	TRUE
Bacteria	Firmicutes_A	Clostridia	Oscillospirales	Ruminococcaceae	Ruminococcus_C	Ruminococcus_C callidus	-0.0230478	-0.205904	0.040272	0.0928258	-0.572303	-2.21818	0.573193	0.0377005	0.719938	0.111125	FALSE	FALSE	TRUE	TRUE
Bacteria	Firmicutes_A	Clostridia	Oscillospirales	Ruminococcaceae	Ruminococcus_C	Ruminococcus_C sp000980705	0.132287	-0.477461	0.0364542	0.0912991	3.62886	-5.22963	0.00305838	0.000162503	0.0108003	0.00169699	TRUE	TRUE	FALSE	FALSE
Bacteria	Firmicutes_A	Clostridia	Oscillospirales	Ruminococcaceae	Ruminococcus_C	Ruminococcus_C sp900545285	-0.0329396	-0.0105011	0.0276302	0.0906752	-1.19216	-0.11581	0.250581	0.909244	0.403469	0.945459	FALSE	FALSE	TRUE	TRUE
Bacteria	Firmicutes_A	Clostridia	Oscillospirales	Ruminococcaceae	Ruminococcus_D	Ruminococcus_D bicirculans	-0.34146	0.454332	0.0289758	0.103678	-11.7843	4.38216	5.53202e-13	0.000125013	8.08782e-11	0.00142788	TRUE	TRUE	FALSE	TRUE
Bacteria	Firmicutes_A	Clostridia	Oscillospirales	Acutalibacteraceae	Ruminococcus_E	Ruminococcus_E bromii_B	0.0206434	-0.050683	0.124158	0.210744	0.166267	-0.240495	0.868222	0.81035	0.928767	0.872409	FALSE	FALSE	TRUE	FALSE
Bacteria	Firmicutes_A	Clostridia	Oscillospirales	Acutalibacteraceae	Ruminococcus_E	Ruminococcus_E sp003438075	0.279712	-0.504278	0.0579957	0.130962	4.82297	-3.85056	3.83905e-05	0.000574803	0.000246832	0.00447001	TRUE	TRUE	FALSE	FALSE
Bacteria	Firmicutes_A	Clostridia	Oscillospirales	Acutalibacteraceae	Ruminococcus_E	Ruminococcus_E sp003526955	0.13114	-0.319624	0.1374	0.198001	0.954434	-1.61425	0.342479	0.110052	0.511967	0.250618	FALSE	FALSE	TRUE	TRUE
Bacteria	Firmicutes_A	Clostridia	Oscillospirales	Acutalibacteraceae	Ruminococcus_E	Ruminococcus_E sp900314705	0.163242	-0.310911	0.107983	0.179642	1.51174	-1.73072	0.133391	0.086231	0.256602	0.205242	FALSE	FALSE	TRUE	TRUE
Bacteria	Firmicutes_A	Clostridia	Oscillospirales	Ruminococcaceae	Ruminococcus_F	Ruminococcus_F champanellensis	0.163605	-0.400307	0.0654779	0.124608	2.49863	-3.21254	0.0163683	0.00249384	0.0472933	0.0135037	TRUE	TRUE	FALSE	FALSE
Bacteria	Firmicutes_A	Clostridia	Oscillospirales	Acutalibacteraceae	Ruminococcus_H	Ruminococcus_H sp003531055	-0.278343	0.285847	0.0247229	0.087021	-11.2585	3.28481	1.75585e-12	0.00253613	2.13921e-10	0.0135322	TRUE	TRUE	FALSE	FALSE
Bacteria	Actinobacteriota	Coriobacteriia	Coriobacteriales	Eggerthellaceae	Senegalimassilia	Senegalimassilia sp004135645	-0.135911	0.217203	0.040077	0.0963931	-3.39125	2.25331	0.00163608	0.030092	0.00642996	0.0920386	TRUE	FALSE	FALSE	TRUE
Bacteria	Firmicutes_A	Clostridia_A	Christensenellales	CAG-138	SFEL01	SFEL01 sp004557245	0.00567327	-0.0939036	0.0770996	0.133162	0.0735838	-0.705185	0.941619	0.483783	0.970837	0.6635	FALSE	FALSE	TRUE	TRUE
Bacteria	Firmicutes_A	Clostridia_A	Christensenellales	CAG-74	SFFH01	SFFH01 sp900542395	-0.0777957	0.12516	0.0813824	0.138159	-0.955928	0.905906	0.340969	0.366742	0.511816	0.574065	FALSE	FALSE	TRUE	TRUE
Bacteria	Firmicutes_A	Clostridia_A	Christensenellales	CAG-74	SFFH01	SFFH01 sp900542445	-0.0583423	0.0705335	0.0521313	0.106749	-1.11914	0.660742	0.266269	0.510586	0.422224	0.681091	FALSE	FALSE	TRUE	TRUE
Bacteria	Firmicutes_A	Clostridia_A	Christensenellales	CAG-74	SFFH01	SFFH01 sp900548125	-0.108535	-0.00513753	0.034412	0.0938501	-3.154	-0.0547419	0.00342336	0.956674	0.0119166	0.979452	TRUE	FALSE	FALSE	TRUE
Bacteria	Firmicutes_A	Clostridia_A	Christensenellales	CAG-74	SFFS01	SFFS01 sp004557805	-0.131423	0.161767	0.049599	0.103235	-2.64971	1.56698	0.0115754	0.125199	0.0349653	0.274837	TRUE	FALSE	FALSE	TRUE
Bacteria	Firmicutes_A	Clostridia_A	Christensenellales	CAG-74	SFHK01	SFHK01 sp004556395	-0.0102512	-0.0749534	0.0569031	0.12394	-0.180152	-0.604754	0.857721	0.547923	0.922228	0.71396	FALSE	FALSE	TRUE	TRUE
Bacteria	Firmicutes_A	Clostridia	Oscillospirales	Ruminococcaceae	SFJ001	SFJ001 sp004555865	0.053781	-0.105732	0.0856972	0.138495	0.62757	-0.763433	0.531308	0.44649	0.693547	0.633748	FALSE	FALSE	TRUE	TRUE
Bacteria	Firmicutes_A	Clostridia_A	Christensenellales	CAG-74	SFMI01	SFMI01 sp004556155	-0.00475661	0.000400482	0.100148	0.155456	-0.0474959	0.00257618	0.962212	0.99795	0.982501	0.99795	FALSE	FALSE	TRUE	TRUE
Bacteria	Actinobacteriota	Coriobacteriia	Coriobacteriales	Eggerthellaceae	Slackia_A	Slackia_A isoflavoniconvertens	-0.104334	0.133296	0.0350078	0.0929999	-2.9803	1.43329	0.00633049	0.164163	0.0204761	0.326096	TRUE	FALSE	FALSE	TRUE
Bacteria	Firmicutes	Bacilli	Lactobacillales	Streptococcaceae	Streptococcus	Streptococcus infantarius	0.0406803	-0.0975115	0.0724642	0.119972	0.561384	-0.812788	0.578848	0.422962	0.7235	0.62025	FALSE	FALSE	TRUE	TRUE
Bacteria	Firmicutes	Bacilli	Lactobacillales	Streptococcaceae	Streptococcus	Streptococcus sp001556435	0.0225114	-0.150963	0.0478439	0.0991558	0.470517	-1.52248	0.643966	0.146273	0.766676	0.302051	FALSE	FALSE	TRUE	TRUE
Bacteria	Proteobacteria	Gammaproteobacteria	Enterobacterales	Succinivibrionaceae	Succinivibrio	Succinivibrio sp000431835	0.0697506	-0.0866579	0.145125	0.219947	0.480626	-0.393995	0.631822	0.694415	0.757217	0.81349	FALSE	FALSE	TRUE	FALSE
Bacteria	Proteobacteria	Gammaproteobacteria	Burkholderiales	Burkholderiaceae	Sutterella	Sutterella wadsworthensis_A	-0.184296	0.345124	0.0512073	0.110453	-3.59901	3.12461	0.00131788	0.00434006	0.00547369	0.0210016	TRUE	TRUE	FALSE	FALSE
Bacteria	Firmicutes_A	Clostridia	Lachnospirales	Lachnospiraceae	TF01-11	TF01-11 sp003524945	0.10193	-0.184403	0.0382826	0.095542	2.66256	-1.93007	0.0139093	0.0660203	0.0408342	0.169336	TRUE	FALSE	FALSE	TRUE
Bacteria	Spirochaetota	Spirochaetia	Treponematales	Treponemataceae	Treponema_D	Treponema_D berlinense	0.117962	-0.176495	0.0593844	0.112689	1.98642	-1.56621	0.0568539	0.128532	0.129876	0.280468	FALSE	FALSE	TRUE	TRUE
Bacteria	Spirochaetota	Spirochaetia	Treponematales	Treponemataceae	Treponema_D	Treponema_D sp900541945	0.343621	-0.555724	0.0613134	0.11401	5.60434	-4.87436	2.55946e-05	0.000121943	0.000178187	0.00141493	TRUE	TRUE	FALSE	FALSE
Bacteria	Spirochaetota	Spirochaetia	Treponematales	Treponemataceae	Treponema_D	Treponema_D succinifaciens	0.204112	-0.378198	0.0907087	0.165795	2.25019	-2.28112	0.028313	0.0262974	0.074449	0.0821512	FALSE	FALSE	TRUE	TRUE
Bacteria	Firmicutes	Bacilli	Haloplasmatales	Turicibacteraceae	Turicibacter	Turicibacter sp001543345	-0.0717548	0.0544066	0.0333947	0.0893867	-2.14868	0.608666	0.0434767	0.549274	0.104201	0.714447	FALSE	FALSE	TRUE	TRUE
Bacteria	Firmicutes_A	Clostridia_A	Christensenellales	Borkfalkiaceae	UBA10281	UBA10281 sp000437515	-0.137063	0.416199	0.0381742	0.0932676	-3.59046	4.46241	0.00267754	0.00045626	0.00964179	0.00374748	TRUE	TRUE	FALSE	FALSE
Bacteria	Firmicutes_A	Clostridia_A	Christensenellales	Borkfalkiaceae	UBA10281	UBA10281 sp900548285	0.185824	-0.343598	0.0573369	0.112293	3.24092	-3.05983	0.00212233	0.00355557	0.00795602	0.0176811	TRUE	TRUE	FALSE	FALSE
Bacteria	Firmicutes_A	Clostridia_A	Christensenellales	Borkfalkiaceae	UBA10281	UBA10281 sp900556195	-0.181131	0.29044	0.036051	0.101664	-5.02429	2.85687	2.371e-05	0.00783353	0.000169921	0.0329098	TRUE	TRUE	FALSE	FALSE
Bacteria	Firmicutes_A	Clostridia_A	Christensenellales	Borkfalkiaceae	UBA11475	UBA11475 sp003538975	-0.211483	0.422135	0.0307151	0.100578	-6.8853	4.19707	1.09059e-06	0.000443749	1.06177e-05	0.00368614	TRUE	TRUE	FALSE	FALSE
Bacteria	Firmicutes_A	Clostridia	Oscillospirales	CAG-272	UBA11512	UBA11512 sp003522145	0.0199038	-0.157448	0.0430169	0.10337	0.462697	-1.52315	0.646292	0.136223	0.768194	0.290317	FALSE	FALSE	TRUE	TRUE
Bacteria	Firmicutes_A	Clostridia_A	Christensenellales	CAG-74	UBA11524	UBA11524 sp000437595	-0.0851695	0.154679	0.103092	0.164322	-0.826147	0.94132	0.410431	0.348514	0.576292	0.555041	FALSE	FALSE	TRUE	TRUE
Bacteria	Firmicutes_A	Clostridia	Peptostreptococcales	Anaerovoracaceae	UBA1191	UBA1191 sp900549125	-0.0432221	-0.228139	0.0284202	0.0891168	-1.52082	-2.56	0.152249	0.023739	0.28319	0.0759108	FALSE	FALSE	TRUE	TRUE
Bacteria	Firmicutes	Bacilli	RF39	CAG-1000	UBA11963	UBA11963 sp900552975	-0.0485975	0.235593	0.0286668	0.0965258	-1.69525	2.44072	0.108264	0.0258972	0.217415	0.0812481	FALSE	FALSE	TRUE	TRUE
Bacteria	Firmicutes_A	Clostridia	Oscillospirales	CAG-382	UBA1206	UBA1206 sp000433115	-0.162718	0.294204	0.064828	0.121714	-2.51	2.41718	0.0138811	0.0176813	0.0408342	0.0607348	TRUE	FALSE	FALSE	TRUE
Bacteria	Bacteroidota	Bacteroidia	Bacteroidales	UBA932	UBA1232	UBA1232 sp900544815	-0.261456	0.48374	0.0296448	0.103865	-8.81963	4.65739	1.53015e-07	0.000262848	1.86423e-06	0.00252818	TRUE	TRUE	FALSE	FALSE
Bacteria	Elusimicrobiota	Elusimicrobia	Elusimicrobiales	Elusimicrobiaceae	UBA1436	UBA1436 sp900540405	-0.177968	0.407112	0.0822058	0.141215	-2.16491	2.88292	0.035618	0.00597212	0.0882602	0.026822	FALSE	TRUE	TRUE	FALSE
Bacteria	Elusimicrobiota	Elusimicrobia	Elusimicrobiales	Elusimicrobiaceae	UBA1436	UBA1436 sp900541355	0.299387	-0.555576	0.11438	0.182543	2.61747	-3.04354	0.0107626	0.00324933	0.0329181	0.0166771	TRUE	TRUE	FALSE	FALSE
Bacteria	Verrucomicrobiota	Lentisphaeria	UBA1407	UBA1407	UBA1724	UBA1724 sp900548225	-0.190111	0.390605	0.0590422	0.113948	-3.21992	3.42792	0.00534893	0.00345073	0.0176129	0.0172773	TRUE	TRUE	FALSE	FALSE
Bacteria	Firmicutes_A	Clostridia	Oscillospirales	CAG-272	UBA1740	UBA1740 sp004558975	0.0625983	-0.167584	0.0532829	0.105287	1.17483	-1.59168	0.248471	0.120992	0.402094	0.268015	FALSE	FALSE	TRUE	TRUE
Bacteria	Firmicutes_A	Clostridia	Oscillospirales	CAG-382	UBA1752	UBA1752 sp900554405	0.00737343	-0.0535064	0.0625446	0.128589	0.117891	-0.416106	0.906542	0.678793	0.948306	0.803714	FALSE	FALSE	TRUE	TRUE
Bacteria	Firmicutes_A	Clostridia	Oscillospirales	Oscillospiraceae	UBA1777	UBA1777 sp003150355	0.0206932	-0.0805703	0.0673114	0.117817	0.307426	-0.683862	0.759134	0.495583	0.848488	0.670652	FALSE	FALSE	TRUE	TRUE
Bacteria	Firmicutes_A	Clostridia	Oscillospirales	Oscillospiraceae	UBA1777	UBA1777 sp900546515	-0.0943535	0.0311667	0.0514871	0.105013	-1.83256	0.29679	0.075149	0.768333	0.162047	0.856176	FALSE	FALSE	TRUE	TRUE
Bacteria	Firmicutes_A	Clostridia	Oscillospirales	Oscillospiraceae	UBA1777	UBA1777 sp900547315	0.0886575	-0.186371	0.0789998	0.139015	1.12225	-1.34065	0.264471	0.183103	0.421483	0.351307	FALSE	FALSE	TRUE	TRUE
Bacteria	Firmicutes_A	Clostridia	Oscillospirales	Oscillospiraceae	UBA1777	UBA1777 sp900549485	-0.0276693	-0.0529319	0.0528181	0.105713	-0.523861	-0.500712	0.603677	0.619708	0.742909	0.756003	FALSE	FALSE	TRUE	TRUE
Bacteria	Firmicutes_A	Clostridia	Oscillospirales	Oscillospiraceae	UBA1777	UBA1777 sp900549645	-0.220376	0.413148	0.0471519	0.099695	-4.67376	4.14412	2.51135e-05	0.000141119	0.000176519	0.00153967	TRUE	TRUE	FALSE	FALSE
Bacteria	Firmicutes_A	Clostridia	Oscillospirales	Oscillospiraceae	UBA1777	UBA1777 sp900549865	-0.0362129	0.00209723	0.0716215	0.13602	-0.505615	0.0154186	0.614715	0.987742	0.749594	0.990452	FALSE	FALSE	TRUE	TRUE
Bacteria	Verrucomicrobiota	Lentisphaeria	Victivallales	UBA1829	UBA1829	UBA1829 sp900549415	0.223928	-0.298641	0.0381999	0.0952449	5.86201	-3.13551	2.40721e-05	0.00638642	0.000170842	0.0281233	TRUE	TRUE	FALSE	FALSE
Bacteria	Firmicutes_A	Clostridia	Lachnospirales	Lachnospiraceae	UBA2882	UBA2882 sp900549665	0.0286015	-0.0501908	0.0752447	0.138141	0.380113	-0.363329	0.705274	0.717703	0.814464	0.827509	FALSE	FALSE	TRUE	TRUE
Bacteria	Cyanobacteria	Vampirovibrionia	Gastranaerophilales	Gastranaerophilaceae	UBA2883	UBA2883 sp002103075	-0.0754691	0.267212	0.0475173	0.110515	-1.58824	2.41787	0.127174	0.0247861	0.247905	0.0780977	FALSE	FALSE	TRUE	TRUE
Bacteria	Firmicutes	Bacilli	RF39	CAG-611	UBA3789	UBA3789 sp900543055	-0.685148	1.49127	0.0524017	0.124696	-13.0749	11.9592	1.47321e-11	7.75328e-11	1.19657e-09	2.83382e-08	TRUE	TRUE	FALSE	FALSE
Bacteria	Firmicutes_A	Clostridia	Oscillospirales	Ruminococcaceae	UBA3818	UBA3818 sp900557155	-0.254481	0.205903	0.0216622	0.0873496	-11.7477	2.35723	5.77594e-09	0.0324191	1.31944e-07	0.0975243	TRUE	FALSE	FALSE	TRUE
Bacteria	Bacteroidota	Bacteroidia	Bacteroidales	Bacteroidaceae	UBA4372	UBA4372 sp900543815	-0.0518698	0.118483	0.0801442	0.150695	-0.647206	0.786248	0.519243	0.433909	0.685138	0.625616	FALSE	FALSE	TRUE	TRUE
Bacteria	Firmicutes_A	Clostridia	Oscillospirales	Butyricicoccaceae	UBA4644	UBA4644 sp900555855	-0.063826	0.122683	0.0966809	0.161519	-0.660172	0.759556	0.511139	0.449869	0.679351	0.636082	FALSE	FALSE	TRUE	TRUE
Bacteria	Firmicutes	Bacilli	RFN20	CAG-826	UBA4951	UBA4951 sp900540385	-0.063735	0.20969	0.0410116	0.106448	-1.55407	1.96989	0.134436	0.0615687	0.257204	0.160166	FALSE	FALSE	TRUE	TRUE
Bacteria	Firmicutes	Bacilli	RF39	CAG-822	UBA5026	UBA5026 sp900546745	-0.105767	0.270365	0.0329951	0.093093	-3.20555	2.90425	0.00589644	0.0109004	0.0192424	0.0419377	TRUE	TRUE	FALSE	FALSE
Bacteria	Firmicutes	Bacilli	RF39	CAG-822	UBA5026	UBA5026 sp900550255	0.136064	-0.327805	0.0714934	0.131813	1.90317	-2.4869	0.0655125	0.0179556	0.146005	0.0610491	FALSE	FALSE	TRUE	TRUE
Bacteria	Firmicutes	Bacilli	RF39	CAG-822	UBA5026	UBA5026 sp900557305	-0.319079	0.585629	0.0438173	0.114523	-7.28203	5.11363	7.83271e-08	2.24442e-05	1.04104e-06	0.000390636	TRUE	TRUE	FALSE	FALSE
Bacteria	Firmicutes_A	Clostridia	Oscillospirales	Acutalibacteraceae	UBA5905	UBA5905 sp004558485	-0.199833	0.273922	0.0475935	0.104524	-4.19875	2.62066	0.00104198	0.0211597	0.00445432	0.070308	TRUE	FALSE	FALSE	TRUE
Bacteria	Firmicutes_A	Clostridia	Oscillospirales	Acutalibacteraceae	UBA5905	UBA5905 sp900549155	-0.115206	0.051013	0.0474548	0.107246	-2.42769	0.475665	0.0208141	0.637447	0.0582956	0.767666	FALSE	FALSE	TRUE	FALSE
Bacteria	Firmicutes	Bacilli	Erysipelotrichales	Erysipelotrichaceae	UBA636	UBA636 sp900546285	0.0702313	-0.0962146	0.041527	0.0973047	1.69122	-0.988797	0.108036	0.335869	0.217415	0.545847	FALSE	FALSE	TRUE	TRUE
Bacteria	Bacteroidota	Bacteroidia	Bacteroidales	Bacteroidaceae	UBA6382	UBA6382 sp900557555	0.080873	-0.0970697	0.0450869	0.10886	1.79371	-0.891689	0.0829452	0.379656	0.173733	0.589233	FALSE	FALSE	TRUE	TRUE
Bacteria	Bacteroidota	Bacteroidia	Bacteroidales	Bacteroidaceae	UBA6398	UBA6398 sp003150315	0.11105	-0.114537	0.0775044	0.12223	1.43282	-0.937054	0.159311	0.354088	0.29334	0.559047	FALSE	FALSE	TRUE	TRUE
Bacteria	Firmicutes_A	Clostridia	Oscillospirales	UBA644	UBA644	UBA644 sp900547165	-0.0927779	0.0801987	0.0571144	0.11816	-1.62442	0.678728	0.108845	0.49958	0.217415	0.673788	FALSE	FALSE	TRUE	TRUE
Bacteria	Cyanobacteria	Vampirovibrionia	Gastranaerophilales	Gastranaerophilaceae	UBA6984	UBA6984 sp003258725	-0.27592	0.605217	0.0521047	0.114105	-5.2955	5.30402	3.49784e-05	3.43078e-05	0.000230353	0.000557311	TRUE	TRUE	FALSE	FALSE
Bacteria	Cyanobacteria	Vampirovibrionia	Gastranaerophilales	Gastranaerophilaceae	UBA6984	UBA6984 sp900550295	-0.0855196	0.263624	0.0446283	0.102028	-1.91626	2.58383	0.0745876	0.0207561	0.161312	0.0692819	FALSE	FALSE	TRUE	TRUE
Bacteria	Firmicutes	Bacilli	RF39	CAG-611	UBA7057	UBA7057 sp900542735	0.250288	-0.461696	0.0472588	0.112106	5.29612	-4.1184	9.18721e-06	0.000262579	7.46206e-05	0.00252818	TRUE	TRUE	FALSE	FALSE
Archaea	Thermoplasmatota	Thermoplasmata	Methanomassiliicoccales	Methanomethylophilaceae	UBA71	UBA71 sp006954465	-0.212904	0.591294	0.0221826	0.0932362	-9.59776	6.34189	2.81648e-08	7.36796e-06	4.83464e-07	0.000179533	TRUE	TRUE	FALSE	FALSE
Bacteria	Firmicutes_A	Clostridia	Lachnospirales	Lachnospiraceae	UBA7182	UBA7182 sp003480725	-0.0469274	-0.0450898	0.0302848	0.088478	-1.54953	-0.509616	0.132099	0.614177	0.254787	0.752032	FALSE	FALSE	TRUE	TRUE
Bacteria	Firmicutes_A	Clostridia	Lachnospirales	Lachnospiraceae	UBA7182	UBA7182 sp003481535	-0.175662	0.06566	0.0238726	0.0872111	-7.35831	0.752887	1.11763e-06	0.461818	1.06177e-05	0.645485	TRUE	FALSE	FALSE	TRUE
Bacteria	Firmicutes_A	Clostridia	Oscillospirales	Acutalibacteraceae	UBA737	UBA737 sp002431945	0.0883367	-0.215603	0.0574816	0.108205	1.53678	-1.99255	0.131847	0.0528363	0.254787	0.144657	FALSE	FALSE	TRUE	TRUE
Bacteria	Firmicutes_A	Clostridia	Oscillospirales	Acutalibacteraceae	UBA737	UBA737 sp900543215	-0.0884377	0.0610606	0.0405047	0.103478	-2.18339	0.590082	0.0453073	0.56392	0.107882	0.724538	FALSE	FALSE	TRUE	TRUE
Bacteria	Firmicutes_A	Clostridia	Oscillospirales	Acutalibacteraceae	UBA737	UBA737 sp900547305	0.172699	-0.334137	0.0395151	0.0996445	4.37045	-3.35329	0.000136764	0.00217456	0.000774996	0.0119519	TRUE	TRUE	FALSE	TRUE
Bacteria	Firmicutes_A	Clostridia	Oscillospirales	Acutalibacteraceae	UBA737	UBA737 sp900549055	-0.0383992	0.0606738	0.0640994	0.12294	-0.599057	0.493522	0.551125	0.623234	0.707324	0.758043	FALSE	FALSE	TRUE	TRUE
Bacteria	Firmicutes_A	Clostridia	Oscillospirales	Acutalibacteraceae	UBA737	UBA737 sp900549755	-0.0426731	-0.0310264	0.048791	0.111738	-0.87461	-0.277672	0.386141	0.782457	0.555648	0.861384	FALSE	FALSE	TRUE	TRUE
Bacteria	Firmicutes_A	Clostridia	Oscillospirales	Oscillospiraceae	UBA738	UBA738 sp003522945	0.00086674	0.00255521	0.102961	0.163509	0.00841817	0.0156273	0.993296	0.987556	0.993296	0.990452	FALSE	FALSE	TRUE	TRUE
Bacteria	Firmicutes_A	Clostridia_A	Christensenellales	Borkfalkiaceae	UBA7597	UBA7597 sp003448195	-0.0609119	0.034003	0.0266524	0.0875336	-2.28542	0.388457	0.0346344	0.702234	0.0873025	0.820021	FALSE	FALSE	TRUE	TRUE
Bacteria	Firmicutes_A	Clostridia_A	Christensenellales	Borkfalkiaceae	UBA7597	UBA7597 sp900542935	-0.149119	0.350365	0.0410778	0.0978763	-3.63014	3.57967	0.00100902	0.00115663	0.00436445	0.00748224	TRUE	TRUE	FALSE	FALSE
Bacteria	Firmicutes	Bacilli	RFN20	CAG-288	UBA7642	UBA7642 sp900549915	0.040782	0.0299616	0.0471827	0.112298	0.864343	0.266804	0.401011	0.793253	0.566979	0.862899	FALSE	FALSE	TRUE	TRUE
Bacteria	Firmicutes_A	Clostridia	Lachnospirales	Lachnospiraceae	UBA9502	UBA9502 sp003478505	-0.167093	0.111545	0.0272373	0.0875201	-6.13472	1.27451	7.35334e-07	0.21166	7.46568e-06	0.390715	TRUE	FALSE	FALSE	TRUE
Bacteria	Firmicutes	Bacilli	RF39	CAG-822	UMGS1045	UMGS1045 sp900547995	0.0544491	-0.397348	0.038434	0.0932075	1.41669	-4.26305	0.180089	0.00092451	0.323578	0.00650373	FALSE	TRUE	TRUE	FALSE
Bacteria	Firmicutes_A	Clostridia	Oscillospirales	CAG-382	UMGS1052	UMGS1052 sp900548115	0.0184767	-0.0788824	0.0539672	0.112595	0.34237	-0.700588	0.73316	0.486023	0.830033	0.66408	FALSE	FALSE	TRUE	TRUE
Bacteria	Firmicutes	Bacilli	RF39	CAG-1000	UMGS1217	UMGS1217 sp900549625	-0.0254451	-0.0822378	0.0436027	0.0955799	-0.583566	-0.860408	0.563151	0.395258	0.714693	0.601945	FALSE	FALSE	TRUE	TRUE
Bacteria	Firmicutes_A	Clostridia	Oscillospirales	CAG-272	UMGS1225	UMGS1225 sp900549725	-0.0609698	0.0421266	0.0607425	0.119087	-1.00374	0.353747	0.31853	0.724459	0.486156	0.833984	FALSE	FALSE	TRUE	TRUE
Bacteria	Firmicutes_A	Clostridia_A	Christensenellales	QALW01	UMGS1338	UMGS1338 sp900550805	-0.0329903	-0.0321809	0.0528058	0.104591	-0.624748	-0.307684	0.536188	0.760146	0.697426	0.852467	FALSE	FALSE	TRUE	TRUE
Bacteria	Firmicutes_A	Clostridia	Oscillospirales	CAG-382	UMGS1387	UMGS1387 sp900551295	0.0786855	-0.184885	0.0419415	0.102002	1.87608	-1.81256	0.0697915	0.0792917	0.154599	0.193207	FALSE	FALSE	TRUE	TRUE
Bacteria	Firmicutes_A	Clostridia	Oscillospirales	Acutalibacteraceae	UMGS1484	UMGS1484 sp900552285	0.012826	-0.0630352	0.0236407	0.0871915	0.54254	-0.722951	0.595978	0.481614	0.740918	0.661767	FALSE	FALSE	TRUE	TRUE
Bacteria	Firmicutes_A	Clostridia	Oscillospirales	Acutalibacteraceae	UMGS1487	UMGS1487 sp900552225	-0.0806622	0.092532	0.0524872	0.104833	-1.5368	0.882657	0.131669	0.382329	0.254787	0.590873	FALSE	FALSE	TRUE	TRUE
Bacteria	Firmicutes_A	Clostridia	Oscillospirales	Acutalibacteraceae	UMGS1491	UMGS1491 sp900554775	-0.0132896	0.0765232	0.0275906	0.0982647	-0.481673	0.778746	0.634228	0.443439	0.757551	0.631597	FALSE	FALSE	TRUE	TRUE
Bacteria	Firmicutes_A	Clostridia	Monoglobales	Monoglobaceae	UMGS1494	UMGS1494 sp900552305	-0.0598676	-0.00456231	0.035077	0.0963434	-1.70675	-0.0473547	0.0985573	0.962555	0.204095	0.98272	FALSE	FALSE	TRUE	TRUE
Bacteria	Firmicutes_A	Clostridia	UMGS1883	UMGS1883	UMGS1540	UMGS1540 sp900552775	0.0541313	-0.186186	0.0425052	0.0976946	1.27352	-1.9058	0.213688	0.0673755	0.364967	0.172208	FALSE	FALSE	TRUE	TRUE
Bacteria	Cyanobacteria	Vampirovibrionia	Gastranaerophilales	Gastranaerophilaceae	UMGS1585	UMGS1585 sp900553205	-0.0702452	0.226253	0.0617962	0.115953	-1.13672	1.95125	0.264652	0.0604199	0.421483	0.157739	FALSE	FALSE	TRUE	TRUE
Bacteria	Firmicutes_B	Peptococcia	Peptococcales	Peptococcaceae	UMGS1590	UMGS1590 sp900552455	0.0743868	-0.119524	0.0552621	0.109176	1.34607	-1.09479	0.186694	0.280881	0.330445	0.479729	FALSE	FALSE	TRUE	TRUE
Bacteria	Firmicutes_A	Clostridia_A	Christensenellales	CAG-74	UMGS1600	UMGS1600 sp900553315	-0.139022	0.171806	0.0419812	0.0963005	-3.31153	1.78406	0.00140753	0.0783023	0.00562242	0.192077	TRUE	FALSE	FALSE	TRUE
Bacteria	Firmicutes_A	Clostridia_A	Christensenellales	CAG-74	UMGS1603	UMGS1603 sp900553265	-0.160411	0.0721081	0.0252585	0.0878689	-6.35077	0.820632	3.38003e-06	0.42153	2.84e-05	0.62025	TRUE	FALSE	FALSE	TRUE
Bacteria	Firmicutes_A	Clostridia_A	Christensenellales	CAG-74	UMGS1633	UMGS1633 sp900553645	-0.263065	0.27946	0.0339278	0.0909746	-7.75367	3.07185	1.19033e-08	0.00449506	2.4861e-07	0.0214764	TRUE	TRUE	FALSE	FALSE
Bacteria	Firmicutes_A	Clostridia	TANB77	CAG-508	UMGS1663	UMGS1663 sp900553405	-0.0939471	0.14313	0.0470636	0.107165	-1.99617	1.33561	0.0590449	0.195974	0.134043	0.368269	FALSE	FALSE	TRUE	TRUE
Bacteria	Firmicutes_A	Clostridia	Oscillospirales	Ruminococcaceae	UMGS1668	UMGS1668 sp900553955	-0.0964121	0.176812	0.0748217	0.133428	-1.28856	1.32515	0.201132	0.188758	0.350901	0.358228	FALSE	FALSE	TRUE	TRUE
Bacteria	Firmicutes_A	Clostridia	Lachnospirales	Anaerotignaceae	UMGS1670	UMGS1670 sp900553995	-0.26292	0.275349	0.0250508	0.0870665	-10.4955	3.16251	3.3325e-12	0.00328478	3.48009e-10	0.0166771	TRUE	TRUE	FALSE	FALSE
Bacteria	Firmicutes_A	Clostridia	Oscillospirales	Acutalibacteraceae	UMGS172	UMGS172 sp900539855	0.119315	-0.186823	0.0395241	0.101266	3.01879	-1.84487	0.00863584	0.084893	0.0272103	0.204134	TRUE	FALSE	FALSE	TRUE
Bacteria	Firmicutes_A	Clostridia	Oscillospirales	Oscillospiraceae	UMGS1766	UMGS1766 sp900554855	-0.117746	0.0955235	0.0305764	0.0879611	-3.85087	1.08597	0.000369747	0.283274	0.00185127	0.482688	TRUE	FALSE	FALSE	TRUE
Bacteria	Actinobacteriota	Coriobacteriia	Coriobacteriales	Eggerthellaceae	UMGS1773	UMGS1773 sp900554945	-0.246624	0.16418	0.023637	0.0873925	-10.4338	1.87865	5.50653e-08	0.0812751	8.05055e-07	0.196079	TRUE	FALSE	FALSE	TRUE
Bacteria	Firmicutes_A	Clostridia	TANB77	CAG-508	UMGS1781	UMGS1781 sp900553695	0.214265	-0.383825	0.0517478	0.114218	4.14055	-3.36047	0.000555829	0.00328523	0.00263838	0.0166771	TRUE	TRUE	FALSE	FALSE
Bacteria	Firmicutes_A	Clostridia_A	Christensenellales	CAG-552	UMGS1795	UMGS1795 sp900555125	-0.0338021	-0.0561472	0.0491943	0.0984518	-0.687114	-0.570302	0.498095	0.573369	0.666863	0.727586	FALSE	FALSE	TRUE	FALSE
Bacteria	Firmicutes_A	Clostridia	Oscillospirales	CAG-272	UMGS1815	UMGS1815 sp900550625	-0.0421509	0.0482587	0.0709132	0.11713	-0.594402	0.412011	0.554442	0.681776	0.707324	0.805134	FALSE	FALSE	TRUE	TRUE
Bacteria	Firmicutes_A	Clostridia	Oscillospirales	CAG-272	UMGS1815	UMGS1815 sp900555345	-0.102677	0.174037	0.0396565	0.097074	-2.58917	1.79283	0.0125677	0.0790507	0.037498	0.193207	TRUE	FALSE	FALSE	TRUE
Bacteria	Firmicutes_A	Clostridia	Monoglobales	Monoglobaceae	UMGS1820	UMGS1820 sp900545865	-0.199852	0.366307	0.0569556	0.134187	-3.50891	2.72983	0.000851662	0.00827059	0.00381942	0.0343511	TRUE	TRUE	FALSE	FALSE
Bacteria	Firmicutes_A	Clostridia	Oscillospirales	Ruminococcaceae	UMGS1826	UMGS1826 sp900555435	-0.142259	0.255449	0.0495125	0.116649	-2.8732	2.18988	0.0052486	0.0315604	0.0175193	0.0961277	TRUE	FALSE	FALSE	TRUE
Bacteria	Firmicutes_A	Clostridia	TANB77	CAG-508	UMGS1864	UMGS1864 sp900555835	-0.0622139	0.135912	0.0267518	0.0908614	-2.3256	1.49582	0.0306726	0.150315	0.0792285	0.306634	FALSE	FALSE	TRUE	TRUE
Bacteria	Firmicutes_A	Clostridia	Oscillospirales	CAG-272	UMGS1865	UMGS1865 sp900555785	-0.128967	0.28861	0.0235993	0.0885827	-5.46488	3.25808	3.43317e-05	0.00436696	0.00022815	0.0210016	TRUE	TRUE	FALSE	FALSE
Bacteria	Firmicutes_A	Clostridia	UMGS1883	UMGS1883	UMGS1883	UMGS1883 sp900555935	-0.00139024	-0.0414734	0.0501295	0.101744	-0.027733	-0.407625	0.978087	0.686886	0.989172	0.806877	FALSE	FALSE	TRUE	TRUE
Bacteria	Firmicutes_A	Clostridia	Oscillospirales	Ruminococcaceae	UMGS1889	UMGS1889 sp900556055	-0.0889977	-0.0374418	0.0356639	0.096733	-2.49546	-0.387063	0.0268176	0.704972	0.0717954	0.820806	FALSE	FALSE	TRUE	TRUE
Bacteria	Firmicutes_A	Clostridia	Oscillospirales	CAG-272	UMGS2055	UMGS2055 sp900557635	-0.149734	0.0995391	0.0361886	0.103139	-4.1376	0.965094	0.000290253	0.34276	0.00149655	0.549468	TRUE	FALSE	FALSE	TRUE
Bacteria	Firmicutes	Bacilli	RF39	CAG-302	UMGS2068	UMGS2068 sp900557675	-0.278166	0.420001	0.0423843	0.109956	-6.56295	3.81972	9.65427e-08	0.000480232	1.23812e-06	0.00390055	TRUE	TRUE	FALSE	FALSE
Bacteria	Firmicutes_A	Clostridia	Oscillospirales	Ruminococcaceae	UMGS363	UMGS363 sp900550695	0.000979746	0.0214257	0.0464258	0.0991538	0.0211035	0.216086	0.983362	0.831006	0.989172	0.882944	FALSE	FALSE	TRUE	TRUE
Bacteria	Firmicutes_A	Clostridia	Oscillospirales	CAG-272	UMGS874	UMGS874 sp900546315	-0.10614	0.131822	0.033139	0.0944174	-3.20287	1.39616	0.00266948	0.170367	0.00964179	0.335682	TRUE	FALSE	FALSE	TRUE
Bacteria	Firmicutes_A	Clostridia	Oscillospirales	CAG-382	UMGS882	UMGS882 sp900546385	0.00209787	-0.0736713	0.0503968	0.0983012	0.041627	-0.749445	0.966989	0.45767	0.983128	0.643378	FALSE	FALSE	TRUE	TRUE
Bacteria	Firmicutes_A	Clostridia	Oscillospirales	CAG-272	UMGS902	UMGS902 sp003343845	-0.00635478	-0.0377715	0.0751861	0.138204	-0.0845207	-0.273303	0.932874	0.785392	0.965735	0.861384	FALSE	FALSE	TRUE	TRUE
Bacteria	Firmicutes_A	Clostridia	Oscillospirales	CAG-272	UMGS911	UMGS911 sp900545935	0.0344585	-0.103265	0.0835803	0.130136	0.41228	-0.793517	0.681376	0.430121	0.798655	0.623846	FALSE	FALSE	TRUE	TRUE
Bacteria	Firmicutes_A	Clostridia	Oscillospirales	CAG-272	UMGS911	UMGS911 sp900546695	-0.059898	0.101391	0.0507178	0.107692	-1.181	0.94149	0.246583	0.353733	0.400561	0.559047	FALSE	FALSE	TRUE	TRUE
Bacteria	Firmicutes_A	Clostridia	Peptostreptococcales	Anaerovoracaceae	UMGS973	UMGS973 sp900547295	-0.0175371	-0.160749	0.0334506	0.0929658	-0.524271	-1.72911	0.602984	0.0915006	0.742909	0.213696	FALSE	FALSE	TRUE	TRUE
Bacteria	Firmicutes	Bacilli	RF39	CAG-611	UMGS995	UMGS995 sp900547465	-0.211599	0.434093	0.0653712	0.119999	-3.23689	3.61748	0.00224339	0.000736642	0.00832446	0.00549475	TRUE	TRUE	FALSE	FALSE
Bacteria	Firmicutes_A	Clostridia	Lachnospirales	Lachnospiraceae	Acetatifactor	Unknown_Acetatifactor	-0.0564982	0.110414	0.110642	0.190954	-0.510638	0.57822	0.610801	0.564499	0.749154	0.724538	FALSE	FALSE	TRUE	TRUE
Bacteria	Firmicutes_A	Clostridia	Oscillospirales	Acutalibacteraceae	Unknown_Acutalibacteraceae	Unknown_Acutalibacteraceae	-0.156231	0.224265	0.0949978	0.149654	-1.64457	1.49856	0.103983	0.137924	0.212322	0.293089	FALSE	FALSE	TRUE	TRUE
Bacteria	Firmicutes_A	Clostridia	Lachnospirales	Lachnospiraceae	Agathobacter	Unknown_Agathobacter	0.0532674	-0.0434707	0.108476	0.187267	0.491054	-0.232132	0.624861	0.817085	0.753405	0.875348	FALSE	FALSE	TRUE	TRUE
Bacteria	Firmicutes_A	Clostridia	Oscillospirales	Butyricicoccaceae	Agathobaculum	Unknown_Agathobaculum	-0.223417	0.366275	0.0347957	0.102309	-6.42081	3.5801	3.22824e-07	0.00112055	3.37121e-06	0.00744659	TRUE	TRUE	FALSE	FALSE
Bacteria	Firmicutes_A	Clostridia	Lachnospirales	Lachnospiraceae	AM51-8	Unknown_AM51-8	-0.0714399	0.0709078	0.0307041	0.0978541	-2.32672	0.724628	0.0277279	0.474914	0.0731736	0.657504	FALSE	FALSE	TRUE	TRUE
Bacteria	Firmicutes	Bacilli	Acholeplasmatales	Anaeroplasmataceae	Unknown_Anaeroplasmataceae	Unknown_Anaeroplasmataceae	-0.0750768	0.174272	0.0619867	0.123128	-1.21118	1.41537	0.233307	0.165105	0.384115	0.327078	FALSE	FALSE	TRUE	TRUE
Bacteria	Firmicutes_A	Clostridia	Oscillospirales	Ruminococcaceae	Angelakisella	Unknown_Angelakisella	-0.22404	0.391873	0.0503069	0.111085	-4.45346	3.52769	6.62876e-05	0.00106929	0.000417726	0.00723754	TRUE	TRUE	FALSE	FALSE
Bacteria	Bacteroidota	Bacteroidia	Bacteroidales	Bacteroidaceae	Bacteroides	Unknown_Bacteroides	-0.152201	0.254325	0.0583591	0.119505	-2.60801	2.12815	0.0124727	0.039096	0.0373669	0.114317	TRUE	FALSE	FALSE	TRUE
Bacteria	Firmicutes_A	Clostridia	Lachnospirales	Lachnospiraceae	Bariatricus	Unknown_Bariatricus	-0.175774	0.138629	0.025134	0.0894952	-6.99351	1.54901	1.32237e-07	0.132609	1.63839e-06	0.285109	TRUE	FALSE	FALSE	TRUE
Bacteria	Desulfobacterota	Desulfovibrionia	Desulfovibrionales	Desulfovibrionaceae	Bilophila	Unknown_Bilophila	-0.091397	0.192856	0.0408756	0.0962563	-2.23598	2.00356	0.0353464	0.057035	0.087885	0.150515	FALSE	FALSE	TRUE	TRUE
Bacteria	Firmicutes_A	Clostridia	Lachnospirales	Lachnospiraceae	Blautia_A	Unknown_Blautia_A	0.115577	-0.549808	0.0502034	0.102449	2.30217	-5.36663	0.0284433	8.27249e-06	0.0745234	0.000195071	FALSE	TRUE	TRUE	FALSE
Bacteria	Firmicutes_A	Clostridia_A	Christensenellales	Borkfalkiaceae	Unknown_Borkfalkiaceae	Unknown_Borkfalkiaceae	0.0553099	-0.237384	0.0579876	0.110276	0.953823	-2.15264	0.344132	0.0355196	0.513389	0.105548	FALSE	FALSE	TRUE	TRUE
Bacteria	Firmicutes	Bacilli	Erysipelotrichales	Erysipelotrichaceae	Bulleidia	Unknown_Bulleidia	-0.091249	0.212143	0.0843412	0.146678	-1.0819	1.44632	0.281728	0.15101	0.443843	0.306634	FALSE	FALSE	TRUE	TRUE
Bacteria	Firmicutes_A	Clostridia	Oscillospirales	Butyricicoccaceae	Unknown_Butyricicoccaceae	Unknown_Butyricicoccaceae	-0.0986943	0.0604559	0.0321559	0.0904983	-3.06924	0.668034	0.00394787	0.508149	0.0136127	0.679562	TRUE	FALSE	FALSE	TRUE
Bacteria	Firmicutes	Bacilli	RF39	CAG-1000	CAG-1000	Unknown_CAG-1000_1	0.0124374	-0.013255	0.0854507	0.136799	0.14555	-0.0968945	0.884862	0.923198	0.938801	0.955889	FALSE	FALSE	TRUE	TRUE
Bacteria	Firmicutes	Bacilli	RF39	CAG-1000	Unknown_CAG-1000	Unknown_CAG-1000_2	-0.0734732	0.10598	0.0725474	0.123803	-1.01276	0.856041	0.316973	0.396833	0.48576	0.603087	FALSE	FALSE	TRUE	TRUE
Bacteria	Firmicutes_A	Clostridia	Oscillospirales	Oscillospiraceae	CAG-103	Unknown_CAG-103	-0.0509505	0.0510959	0.075821	0.125065	-0.671984	0.408556	0.504407	0.684452	0.671624	0.806105	FALSE	FALSE	TRUE	TRUE
Bacteria	Firmicutes_A	Clostridia	Oscillospirales	Oscillospiraceae	CAG-110	Unknown_CAG-110	-0.259973	0.516504	0.130167	0.194203	-1.99722	2.65962	0.0479903	0.00885614	0.113899	0.0359658	FALSE	TRUE	TRUE	FALSE
Bacteria	Firmicutes_A	Clostridia	Oscillospirales	Ruminococcaceae	CAG-115	Unknown_CAG-115	-0.045135	0.0688862	0.0648173	0.120723	-0.696342	0.570615	0.489376	0.570766	0.6576	0.727586	FALSE	FALSE	TRUE	TRUE
Bacteria	Firmicutes	Bacilli	RF39	UBA5348	CAG-1193	Unknown_CAG-1193	-0.138924	0.194116	0.0575914	0.114783	-2.41223	1.69116	0.0206588	0.0987844	0.0582956	0.228517	FALSE	FALSE	TRUE	TRUE
Bacteria	Firmicutes_A	Clostridia	Lachnospirales	Lachnospiraceae	CAG-127	Unknown_CAG-127	0.0729359	-0.153294	0.0534433	0.111358	1.36473	-1.37659	0.180159	0.176492	0.323578	0.34041	FALSE	FALSE	TRUE	TRUE
Bacteria	Actinobacteriota	Coriobacteriia	Coriobacteriales	Eggerthellaceae	CAG-1427	Unknown_CAG-1427	-0.205171	0.208084	0.0302364	0.100245	-6.78554	2.07576	6.2851e-08	0.0451183	9.00864e-07	0.128333	TRUE	FALSE	FALSE	TRUE
Bacteria	Firmicutes_A	Clostridia_A	Christensenellales	CAG-314	CAG-1435	Unknown_CAG-1435	-0.308398	0.461571	0.0363256	0.101246	-8.48982	4.55891	2.62562e-10	5.21095e-05	9.70229e-09	0.000714072	TRUE	TRUE	FALSE	FALSE
Bacteria	Firmicutes_A	Clostridia	Oscillospirales	Oscillospiraceae	CAG-170	Unknown_CAG-170	-0.0800332	0.159118	0.140321	0.208781	-0.570359	0.762132	0.569411	0.447351	0.719334	0.633748	FALSE	FALSE	TRUE	TRUE
Bacteria	Firmicutes_A	Clostridia	Oscillospirales	Acutalibacteraceae	CAG-180	Unknown_CAG-180	-0.261251	0.525768	0.110882	0.186201	-2.35611	2.82366	0.0211543	0.00611622	0.0585774	0.0272619	FALSE	TRUE	TRUE	FALSE
Bacteria	Cyanobacteria	Vampirovibrionia	Gastranaerophilales	Gastranaerophilaceae	CAG-196	Unknown_CAG-196	-0.0336091	0.0707052	0.0764356	0.133625	-0.439705	0.529131	0.661655	0.598574	0.780113	0.739194	FALSE	FALSE	TRUE	TRUE
Bacteria	Firmicutes_A	Clostridia	Peptostreptococcales	Anaerovoracaceae	CAG-238	Unknown_CAG-238	0.11528	-0.3043	0.0351617	0.103223	3.27856	-2.94799	0.00417415	0.00860408	0.0143254	0.0353347	TRUE	TRUE	FALSE	TRUE
Bacteria	Firmicutes_A	Clostridia	TANB77	CAG-508	CAG-245	Unknown_CAG-245	-0.0196559	0.0685954	0.055064	0.119737	-0.356964	0.572882	0.722241	0.568642	0.826108	0.727586	FALSE	FALSE	TRUE	TRUE
Bacteria	Firmicutes_A	Clostridia	TANB77	CAG-508	CAG-269	Unknown_CAG-269	-0.0253176	0.0595752	0.113069	0.178539	-0.223914	0.333682	0.823225	0.739233	0.896837	0.842685	FALSE	FALSE	TRUE	TRUE
Bacteria	Firmicutes_A	Clostridia	Oscillospirales	CAG-272	Unknown_CAG-272	Unknown_CAG-272	-0.209237	0.280113	0.0639682	0.119341	-3.27095	2.34716	0.00188789	0.0226853	0.0072731	0.0733759	TRUE	FALSE	FALSE	TRUE
Bacteria	Firmicutes_A	Clostridia	TANB77	CAG-508	CAG-273	Unknown_CAG-273	0.305163	-0.541472	0.0630572	0.11094	4.83946	-4.88074	3.40108e-05	3.0222e-05	0.000228091	0.000502098	TRUE	TRUE	FALSE	FALSE
Bacteria	Firmicutes	Bacilli	RF39	CAG-302	CAG-302	Unknown_CAG-302_1	0.272825	-0.356463	0.0322261	0.0940561	8.46597	-3.7899	4.80822e-08	0.00114929	7.32253e-07	0.00748224	TRUE	TRUE	FALSE	TRUE
Bacteria	Firmicutes	Bacilli	RF39	CAG-302	Unknown_CAG-302	Unknown_CAG-302_2	-0.00160832	-0.0199293	0.0787263	0.139327	-0.0204293	-0.143039	0.983759	0.88667	0.989172	0.925939	FALSE	FALSE	TRUE	TRUE
Bacteria	Firmicutes_A	Clostridia	Oscillospirales	Ruminococcaceae	CAG-353	Unknown_CAG-353	-0.030087	0.110638	0.0467479	0.0980246	-0.643601	1.12868	0.52442	0.267425	0.688243	0.464342	FALSE	FALSE	TRUE	TRUE
Bacteria	Firmicutes_A	Clostridia	Oscillospirales	CAG-272	CAG-390	Unknown_CAG-390	0.109062	-0.240121	0.0848726	0.138961	1.285	-1.72797	0.203813	0.089224	0.35305	0.210396	FALSE	FALSE	TRUE	TRUE
Bacteria	Firmicutes	Bacilli	RF39	CAG-433	CAG-433	Unknown_CAG-433_1	0.522636	-0.726812	0.0342691	0.0944379	15.2509	-7.69619	2.37889e-11	6.1582e-07	1.33767e-09	2.64803e-05	TRUE	TRUE	FALSE	FALSE
Bacteria	Firmicutes	Bacilli	RF39	CAG-433	Unknown_CAG-433	Unknown_CAG-433_2	0.242135	-0.423385	0.0587157	0.113764	4.12386	-3.7216	0.000445851	0.00118642	0.00215839	0.00760766	TRUE	TRUE	FALSE	FALSE
Bacteria	Firmicutes	Bacilli	RF39	CAG-611	CAG-451	Unknown_CAG-451	0.0366852	-0.0487811	0.0644329	0.131046	0.569355	-0.372244	0.571078	0.710922	0.719334	0.823328	FALSE	FALSE	TRUE	FALSE
Bacteria	Firmicutes_A	Clostridia	TANB77	CAG-508	CAG-452	Unknown_CAG-452	0.0337785	-0.136529	0.044734	0.110753	0.755097	-1.23274	0.457246	0.229141	0.62593	0.416672	FALSE	FALSE	TRUE	TRUE
Bacteria	Firmicutes	Bacilli	RF39	CAG-1000	CAG-460	Unknown_CAG-460	-0.0794707	0.104696	0.0798166	0.15629	-0.995667	0.669886	0.322793	0.505103	0.489694	0.678732	FALSE	FALSE	TRUE	TRUE
Bacteria	Firmicutes_A	Clostridia	TANB77	CAG-465	CAG-465	Unknown_CAG-465_1	-0.0450067	0.0678114	0.0598321	0.126487	-0.752216	0.536116	0.45695	0.59527	0.62593	0.738386	FALSE	FALSE	TRUE	TRUE
Bacteria	Firmicutes_A	Clostridia	TANB77	CAG-508	CAG-492	Unknown_CAG-492	-0.0938324	0.269664	0.0456828	0.101499	-2.054	2.65682	0.0532812	0.0151398	0.123646	0.053539	FALSE	FALSE	TRUE	TRUE
Bacteria	Firmicutes_A	Clostridia	TANB77	CAG-508	Unknown_CAG-508	Unknown_CAG-508	-0.0583375	0.0794794	0.0911989	0.149277	-0.639673	0.53243	0.524284	0.595961	0.688243	0.738386	FALSE	FALSE	TRUE	TRUE
Bacteria	Firmicutes	Bacilli	RF39	CAG-1000	CAG-533	Unknown_CAG-533	-0.241249	0.429145	0.0613968	0.130162	-3.92934	3.29702	0.000278073	0.00186589	0.00147298	0.0105734	TRUE	TRUE	FALSE	FALSE
Bacteria	Firmicutes_A	Clostridia_A	Christensenellales	CAG-552	Unknown_CAG-552	Unknown_CAG-552	-0.205842	0.305739	0.0369159	0.102394	-5.57598	2.9859	1.13085e-05	0.00660528	8.98535e-05	0.0287408	TRUE	TRUE	FALSE	FALSE
Bacteria	Firmicutes	Bacilli	RF39	CAG-1000	CAG-582	Unknown_CAG-582	0.0041248	-0.0216423	0.0502973	0.108283	0.0820084	-0.199869	0.93535	0.84334	0.965735	0.890071	FALSE	FALSE	TRUE	TRUE
Bacteria	Firmicutes_A	Clostridia	Lachnospirales	Lachnospiraceae	CAG-590	Unknown_CAG-590	0.0412987	-0.0792421	0.0460677	0.101998	0.896479	-0.7769	0.377921	0.443971	0.549426	0.631597	FALSE	FALSE	TRUE	TRUE
Bacteria	Firmicutes	Bacilli	RF39	CAG-433	CAG-594	Unknown_CAG-594	-0.209193	0.508083	0.088166	0.140351	-2.37272	3.6201	0.0212484	0.000650101	0.0585774	0.00489922	FALSE	TRUE	TRUE	FALSE
Bacteria	Firmicutes	Bacilli	RF39	CAG-1000	CAG-605	Unknown_CAG-605	0.0931158	-0.101424	0.068171	0.1273	1.36592	-0.796736	0.176822	0.428597	0.320485	0.623846	FALSE	FALSE	TRUE	TRUE
Bacteria	Firmicutes	Bacilli	RF39	CAG-611	CAG-611	Unknown_CAG-611_1	-0.0635333	0.141668	0.0446856	0.103346	-1.42178	1.3708	0.178635	0.19364	0.322425	0.364821	FALSE	FALSE	TRUE	TRUE
Bacteria	Firmicutes	Bacilli	RF39	CAG-1000	CAG-628	Unknown_CAG-628	0.274818	-0.499708	0.0658251	0.11387	4.17497	-4.38841	0.00024829	0.000138154	0.00134444	0.00153185	TRUE	TRUE	FALSE	FALSE
Bacteria	Firmicutes	Bacilli	RF39	CAG-611	CAG-710	Unknown_CAG-710	-0.174642	0.362644	0.0448214	0.105475	-3.89639	3.43819	0.000612199	0.00198391	0.00288721	0.0110705	TRUE	TRUE	FALSE	FALSE
Bacteria	Firmicutes_A	Clostridia	Oscillospirales	CAG-272	CAG-724	Unknown_CAG-724	0.00243319	-0.0741009	0.0395752	0.100374	0.0614827	-0.738251	0.95137	0.465914	0.979509	0.649968	FALSE	FALSE	TRUE	TRUE
Bacteria	Firmicutes_A	Clostridia_A	Christensenellales	CAG-74	Unknown_CAG-74	Unknown_CAG-74	-0.06486	-0.00579016	0.0616438	0.115964	-1.05217	-0.0499306	0.297239	0.960355	0.460342	0.981846	FALSE	FALSE	TRUE	TRUE
Bacteria	Firmicutes_A	Clostridia	TANB77	CAG-508	CAG-793	Unknown_CAG-793	-0.0500109	0.108413	0.0324873	0.0928962	-1.5394	1.16703	0.143248	0.260297	0.269882	0.457397	FALSE	FALSE	TRUE	TRUE
Bacteria	Firmicutes_A	Clostridia	Lachnospirales	Lachnospiraceae	CAG-81	Unknown_CAG-81	-0.191876	0.265818	0.0528142	0.103342	-3.63303	2.57222	0.000659885	0.0131224	0.00305301	0.0482367	TRUE	TRUE	FALSE	FALSE
Bacteria	Firmicutes_A	Clostridia	Oscillospirales	Oscillospiraceae	CAG-83	Unknown_CAG-83	0.0366151	-0.0765805	0.123408	0.20733	0.2967	-0.369364	0.767204	0.712502	0.853617	0.823328	FALSE	FALSE	TRUE	TRUE
Bacteria	Firmicutes	Bacilli	RF39	CAG-611	CAG-877	Unknown_CAG-877	0.0787968	-0.128388	0.0788902	0.133706	0.998816	-0.960228	0.323888	0.342709	0.490191	0.549468	FALSE	FALSE	TRUE	TRUE
Bacteria	Firmicutes_A	Clostridia	Lachnospirales	Lachnospiraceae	CAG-882	Unknown_CAG-882	0.0455899	-0.0265181	0.0241825	0.0963429	1.88524	-0.275247	0.0803229	0.787147	0.16921	0.861384	FALSE	FALSE	TRUE	TRUE
Bacteria	Firmicutes	Bacilli	RF39	CAG-822	CAG-884	Unknown_CAG-884	-0.105326	0.171238	0.0733261	0.124318	-1.4364	1.37741	0.156994	0.1744	0.290628	0.33816	FALSE	FALSE	TRUE	TRUE
Bacteria	Firmicutes_A	Clostridia	Lachnospirales	Lachnospiraceae	CAG-95	Unknown_CAG-95	-0.172534	0.321397	0.0736917	0.129226	-2.34129	2.48708	0.0211616	0.0145014	0.0585774	0.0519634	FALSE	FALSE	TRUE	TRUE
Bacteria	Campylobacterota	Campylobacteria	Campylobacterales	Campylobacteraceae	Campylobacter	Unknown_Campylobacter	0.351106	-0.617041	0.0521268	0.105873	6.7356	-5.82813	2.58924e-06	1.60551e-05	2.22675e-05	0.000300931	TRUE	TRUE	FALSE	FALSE
Bacteria	Firmicutes	Bacilli	Erysipelotrichales	Erysipelatoclostridiaceae	Catenibacterium	Unknown_Catenibacterium	-0.100306	0.179035	0.0464997	0.0962466	-2.15713	1.86017	0.0362549	0.0692623	0.0889341	0.175801	FALSE	FALSE	TRUE	TRUE
Bacteria	Firmicutes_A	Clostridia	Unknown_Clostridia	Unknown_Clostridia	Unknown_Clostridia	Unknown_Clostridia	-0.166984	0.102054	0.0445903	0.108221	-3.74484	0.943017	0.00137202	0.35751	0.00554113	0.56202	TRUE	FALSE	FALSE	TRUE
Bacteria	Firmicutes_A	Clostridia	Lachnospirales	Lachnospiraceae	COE1	Unknown_COE1	-0.123844	0.28679	0.0410594	0.0993153	-3.01622	2.88768	0.00507556	0.0070152	0.0170979	0.0303439	TRUE	TRUE	FALSE	FALSE
Bacteria	Actinobacteriota	Coriobacteriia	Coriobacteriales	Coriobacteriaceae	Collinsella	Unknown_Collinsella	-0.103559	0.0285815	0.0259474	0.100319	-3.9911	0.284906	0.00118049	0.779612	0.00495942	0.861384	TRUE	FALSE	FALSE	TRUE
Bacteria	Firmicutes_A	Clostridia	Lachnospirales	Lachnospiraceae	Coprococcus	Unknown_Coprococcus	-0.0536179	0.090625	0.0334967	0.0923202	-1.60069	0.981638	0.130291	0.341847	0.253306	0.549468	FALSE	FALSE	TRUE	TRUE
Bacteria	Desulfobacterota	Desulfovibrionia	Desulfovibrionales	Desulfovibrionaceae	Desulfovibrio	Unknown_Desulfovibrio	-0.100346	0.174643	0.0504043	0.0999703	-1.99083	1.74695	0.0512177	0.0859391	0.120001	0.205242	FALSE	FALSE	TRUE	TRUE
Bacteria	Firmicutes_A	Clostridia	Lachnospirales	Lachnospiraceae	Dorea	Unknown_Dorea	-0.277407	0.432637	0.0317251	0.0920821	-8.74409	4.69838	7.13369e-10	5.08942e-05	2.37033e-08	0.000714072	TRUE	TRUE	FALSE	FALSE
Bacteria	Firmicutes_A	Clostridia	Oscillospirales	Oscillospiraceae	ER4	Unknown_ER4	-0.168332	0.330267	0.136315	0.197084	-1.23487	1.67577	0.219332	0.0964305	0.37028	0.224493	FALSE	FALSE	TRUE	TRUE
Bacteria	Firmicutes_A	Clostridia	Lachnospirales	Lachnospiraceae	Eubacterium_F	Unknown_Eubacterium_F	-0.146358	0.193319	0.0398132	0.0987071	-3.67612	1.95851	0.000652973	0.0566773	0.00304027	0.150266	TRUE	FALSE	FALSE	TRUE
Bacteria	Firmicutes_A	Clostridia	Lachnospirales	Lachnospiraceae	Eubacterium_J	Unknown_Eubacterium_J	0.0467751	-0.0823374	0.0639067	0.119821	0.731927	-0.687169	0.466804	0.494384	0.633087	0.670652	FALSE	FALSE	TRUE	TRUE
Bacteria	Firmicutes_A	Clostridia	Oscillospirales	Acutalibacteraceae	Eubacterium_R	Unknown_Eubacterium_R	-0.114263	0.214106	0.0729406	0.135931	-1.56653	1.57511	0.122574	0.120579	0.240218	0.267912	FALSE	FALSE	TRUE	TRUE
Bacteria	Firmicutes_A	Clostridia	Oscillospirales	Ruminococcaceae	Faecalibacterium	Unknown_Faecalibacterium	0.027906	-0.0348088	0.112836	0.175528	0.247315	-0.198309	0.80501	0.843077	0.883577	0.890071	FALSE	FALSE	TRUE	TRUE
Bacteria	Firmicutes_A	Clostridia	Oscillospirales	CAG-272	Firm-07	Unknown_Firm-07	-0.431537	0.742974	0.0373045	0.102974	-11.568	7.21517	8.01257e-11	3.1354e-07	3.71683e-09	1.60545e-05	TRUE	TRUE	FALSE	FALSE
Bacteria	Firmicutes_A	Clostridia_A	Christensenellales	CAG-74	Firm-10	Unknown_Firm-10	-0.192837	0.194426	0.0422745	0.0994684	-4.56156	1.95465	3.76473e-05	0.0567172	0.000245716	0.150266	TRUE	FALSE	FALSE	TRUE
Bacteria	Firmicutes_A	Clostridia_A	Christensenellales	CAG-74	Firm-11	Unknown_Firm-11	-0.147421	0.0817986	0.0467357	0.102725	-3.15436	0.796285	0.00324105	0.431087	0.0113359	0.624009	TRUE	FALSE	FALSE	TRUE
Bacteria	Cyanobacteria	Vampirovibrionia	Gastranaerophilales	Gastranaerophilaceae	Unknown_Gastranaerophilaceae	Unknown_Gastranaerophilaceae	-0.132572	0.306297	0.0609129	0.110067	-2.17642	2.78282	0.0375277	0.00923237	0.0911386	0.0370816	FALSE	TRUE	TRUE	FALSE
Bacteria	Firmicutes_A	Clostridia	Oscillospirales	Ruminococcaceae	Gemmiger	Unknown_Gemmiger	-0.0873989	0.131131	0.102502	0.165447	-0.852657	0.792587	0.395928	0.429933	0.56121	0.623846	FALSE	FALSE	TRUE	TRUE
Bacteria	Proteobacteria	Gammaproteobacteria	Enterobacterales	Pasteurellaceae	Haemophilus_D	Unknown_Haemophilus_D	0.348584	-0.534322	0.0478933	0.0999404	7.27835	-5.3464	1.84855e-06	6.55348e-05	1.62806e-05	0.000855463	TRUE	TRUE	FALSE	FALSE
Bacteria	Firmicutes	Bacilli	Erysipelotrichales	Erysipelotrichaceae	Holdemanella	Unknown_Holdemanella	-0.0634741	0.078372	0.0546412	0.112637	-1.16165	0.695792	0.24911	0.488739	0.402094	0.666545	FALSE	FALSE	TRUE	TRUE
Bacteria	Firmicutes_A	Clostridia	Lachnospirales	Lachnospiraceae	Hungatella_A	Unknown_Hungatella_A	-0.111425	-0.00631669	0.0312924	0.0878671	-3.56078	-0.0718892	0.000972104	0.943048	0.00425514	0.969576	TRUE	FALSE	FALSE	TRUE
Bacteria	Firmicutes_A	Clostridia	Lachnospirales	Lachnospiraceae	Lachnospira	Unknown_Lachnospira	-0.0377329	0.114611	0.0718976	0.12295	-0.524814	0.932175	0.602472	0.356574	0.742909	0.561758	FALSE	FALSE	TRUE	TRUE
Bacteria	Firmicutes_A	Clostridia	Lachnospirales	Lachnospiraceae	Unknown_Lachnospiraceae	Unknown_Lachnospiraceae	-0.300077	0.548564	0.114341	0.186722	-2.6244	2.93787	0.00993741	0.00404069	0.0306508	0.0196917	TRUE	TRUE	FALSE	TRUE
Bacteria	Firmicutes_A	Clostridia	Oscillospirales	Oscillospiraceae	Lawsonibacter	Unknown_Lawsonibacter	-0.116964	0.186623	0.0809612	0.141226	-1.44469	1.32145	0.151313	0.189022	0.282872	0.358228	FALSE	FALSE	TRUE	TRUE
Bacteria	Firmicutes_A	Clostridia_A	Christensenellales	MARSEILLE-P3954	Unknown_MARSEILLE-P3954	Unknown_MARSEILLE-P3954	-0.197703	0.11004	0.0228174	0.0882923	-8.66457	1.24631	1.53081e-08	0.225758	3.07535e-07	0.411544	TRUE	FALSE	FALSE	TRUE
Bacteria	Firmicutes_A	Clostridia	Lachnospirales	Lachnospiraceae	Mediterraneibacter	Unknown_Mediterraneibacter	0.032739	-0.160634	0.0375254	0.092713	0.872448	-1.7326	0.38781	0.0903353	0.556953	0.211651	FALSE	FALSE	TRUE	TRUE
Bacteria	Firmicutes_C	Negativicutes	Veillonellales	Megasphaeraceae	Megasphaera	Unknown_Megasphaera	-0.172059	0.446773	0.0525616	0.11097	-3.27347	4.02606	0.00261268	0.000339759	0.00950184	0.00302882	TRUE	TRUE	FALSE	FALSE
Bacteria	Firmicutes_A	Clostridia	Peptostreptococcales	Anaerovoracaceae	Mogibacterium	Unknown_Mogibacterium	-0.0863545	-0.0430804	0.0326623	0.0914355	-2.64386	-0.471157	0.0165015	0.643189	0.0474907	0.773308	TRUE	FALSE	FALSE	TRUE
Bacteria	Firmicutes_A	Clostridia	Lachnospirales	Lachnospiraceae	NC2004	Unknown_NC2004	0.00959538	0.065502	0.0349506	0.0932123	0.274541	0.702718	0.786795	0.491221	0.868802	0.668682	FALSE	FALSE	TRUE	TRUE
Bacteria	Actinobacteriota	Coriobacteriia	Coriobacteriales	Atopobiaceae	Olsenella_E	Unknown_Olsenella_E	-0.0588588	0.126048	0.0447719	0.0975554	-1.31464	1.29206	0.203508	0.211067	0.35305	0.390715	FALSE	FALSE	TRUE	TRUE
Bacteria	Firmicutes_A	Clostridia	Lachnospirales	Lachnospiraceae	Oribacterium	Unknown_Oribacterium	-0.0102254	0.0596176	0.0879345	0.147841	-0.116284	0.403255	0.907673	0.687667	0.948306	0.806877	FALSE	FALSE	TRUE	TRUE
Bacteria	Firmicutes_A	Clostridia	Oscillospirales	Oscillospiraceae	Oscillibacter	Unknown_Oscillibacter	-0.125687	0.257625	0.118265	0.178338	-1.06275	1.44459	0.289738	0.150824	0.45194	0.306634	FALSE	FALSE	TRUE	TRUE
Bacteria	Firmicutes_A	Clostridia	Oscillospirales	Oscillospiraceae	Unknown_Oscillospiraceae	Unknown_Oscillospiraceae	0.0377415	-0.105841	0.0926745	0.155121	0.407248	-0.682308	0.684539	0.496337	0.799358	0.670652	FALSE	FALSE	TRUE	TRUE
Bacteria	Proteobacteria	Gammaproteobacteria	Burkholderiales	Burkholderiaceae	Oxalobacter	Unknown_Oxalobacter	0.0216606	-0.0979607	0.0611945	0.112358	0.353964	-0.871866	0.724286	0.385859	0.826108	0.593816	FALSE	FALSE	TRUE	TRUE
Bacteria	Bacteroidota	Bacteroidia	Bacteroidales	Tannerellaceae	Parabacteroides	Unknown_Parabacteroides	-0.106284	0.375818	0.0426224	0.0946046	-2.49361	3.97251	0.026911	0.00159246	0.0717954	0.00931273	FALSE	TRUE	TRUE	FALSE
Bacteria	Firmicutes_C	Negativicutes	Acidaminococcales	Acidaminococcaceae	Phascolarctobacterium_A	Unknown_Phascolarctobacterium_A	-0.033742	0.0873819	0.0932963	0.155083	-0.361664	0.563454	0.718316	0.574305	0.823024	0.727586	FALSE	FALSE	TRUE	TRUE
Bacteria	Bacteroidota	Bacteroidia	Bacteroidales	Bacteroidaceae	Prevotella	Unknown_Prevotella	-0.0631157	0.161091	0.153966	0.215132	-0.409933	0.748797	0.682481	0.455236	0.798655	0.641189	FALSE	FALSE	TRUE	TRUE
Bacteria	Bacteroidota	Bacteroidia	Bacteroidales	Bacteroidaceae	Prevotellamassilia	Unknown_Prevotellamassilia	0.100579	-0.0910495	0.0918193	0.148699	1.0954	-0.612308	0.279302	0.543485	0.440972	0.710712	FALSE	FALSE	TRUE	TRUE
Bacteria	Actinobacteriota	Coriobacteriia	Coriobacteriales	QAMH01	Unknown_QAMH01	Unknown_QAMH01	-0.284782	0.553194	0.0277805	0.0914009	-10.2512	6.05239	6.08865e-09	1.01251e-05	1.34873e-07	0.000217691	TRUE	TRUE	FALSE	FALSE
Bacteria	Firmicutes_A	Clostridia	Oscillospirales	Ruminococcaceae	QANG01	Unknown_QANG01	-0.152664	-0.041602	0.0294312	0.0934892	-5.18714	-0.444992	8.99074e-05	0.662286	0.000543159	0.789774	TRUE	FALSE	FALSE	TRUE
Bacteria	Bacteroidota	Bacteroidia	Bacteroidales	UBA932	RC9	Unknown_RC9	-0.112121	0.31869	0.117187	0.178302	-0.956771	1.78736	0.341677	0.0778137	0.511816	0.191521	FALSE	FALSE	TRUE	TRUE
Bacteria	Bacteroidota	Bacteroidia	Bacteroidales	Rikenellaceae	Unknown_Rikenellaceae	Unknown_Rikenellaceae	-0.207716	0.350802	0.0613694	0.125818	-3.38469	2.78816	0.0016988	0.00832148	0.00660545	0.0343672	TRUE	TRUE	FALSE	FALSE
Bacteria	Firmicutes_A	Clostridia	Lachnospirales	Lachnospiraceae	Roseburia	Unknown_Roseburia	-0.00995248	-0.0460492	0.0845676	0.135223	-0.117687	-0.340542	0.906581	0.734251	0.948306	0.838652	FALSE	FALSE	TRUE	TRUE
Bacteria	Proteobacteria	Alphaproteobacteria	RF32	CAG-239	RUG410	Unknown_RUG410	0.361242	-0.701091	0.0985208	0.170703	3.66666	-4.10707	0.000459952	0.000102242	0.00219755	0.00124565	TRUE	TRUE	FALSE	FALSE
Bacteria	Firmicutes_A	Clostridia_A	Christensenellales	CAG-74	RUG563	Unknown_RUG563	-0.187371	0.292849	0.0720771	0.139483	-2.59958	2.09953	0.0117317	0.0399847	0.0352918	0.11645	TRUE	FALSE	FALSE	TRUE
Bacteria	Firmicutes	Bacilli	RF39	CAG-611	RUG591	Unknown_RUG591	-0.0760743	0.0844934	0.0597116	0.109627	-1.27403	0.770732	0.207915	0.444105	0.357614	0.631597	FALSE	FALSE	TRUE	TRUE
Bacteria	Firmicutes	Bacilli	RF39	CAG-302	RUG705	Unknown_RUG705	-0.0754518	0.144505	0.0476923	0.112653	-1.58205	1.28275	0.121513	0.206964	0.238779	0.385777	FALSE	FALSE	TRUE	TRUE
Bacteria	Firmicutes_A	Clostridia_A	Christensenellales	CAG-74	RUG756	Unknown_RUG756	-0.307251	0.366843	0.0241022	0.0934523	-12.7479	3.92545	4.63751e-11	0.000837451	2.42144e-09	0.00606115	TRUE	TRUE	FALSE	FALSE
Bacteria	Firmicutes_A	Clostridia	Oscillospirales	Acutalibacteraceae	RUG806	Unknown_RUG806	-0.381619	0.68236	0.028588	0.102855	-13.3489	6.63416	4.33224e-10	5.74214e-06	1.50803e-08	0.000149911	TRUE	TRUE	FALSE	FALSE
Bacteria	Cyanobacteria	Vampirovibrionia	Gastranaerophilales	Gastranaerophilaceae	RUG841	Unknown_RUG841	0.0730898	-0.16317	0.0536278	0.113482	1.36291	-1.43785	0.194431	0.172452	0.340838	0.337861	FALSE	FALSE	TRUE	TRUE
Bacteria	Firmicutes_A	Clostridia	Oscillospirales	Ruminococcaceae	Ruminiclostridium_E	Unknown_Ruminiclostridium_E	0.185747	-0.359836	0.0331925	0.0990411	5.59605	-3.6332	1.26074e-05	0.00146904	9.70108e-05	0.00894113	TRUE	TRUE	FALSE	FALSE
Bacteria	Firmicutes_A	Clostridia	Oscillospirales	Ruminococcaceae	Unknown_Ruminococcaceae	Unknown_Ruminococcaceae	-0.0267655	0.0173012	0.0685119	0.121119	-0.390669	0.142844	0.696791	0.886672	0.809784	0.925939	FALSE	FALSE	TRUE	TRUE
Bacteria	Firmicutes_A	Clostridia	Lachnospirales	Lachnospiraceae	Ruminococcus_A	Unknown_Ruminococcus_A	-0.151087	0.0348887	0.0225474	0.0878728	-6.70088	0.397036	1.00907e-05	0.697328	8.10586e-05	0.815594	TRUE	FALSE	FALSE	TRUE
Bacteria	Firmicutes_A	Clostridia	Oscillospirales	Acutalibacteraceae	Ruminococcus_E	Unknown_Ruminococcus_E	0.0771522	-0.123644	0.0745578	0.144234	1.0348	-0.857245	0.304987	0.394778	0.468774	0.601945	FALSE	FALSE	TRUE	TRUE
Bacteria	Actinobacteriota	Coriobacteriia	Coriobacteriales	Eggerthellaceae	Senegalimassilia	Unknown_Senegalimassilia	-0.223096	0.191374	0.0483454	0.102456	-4.61464	1.86788	9.29606e-05	0.0730901	0.000557002	0.181731	TRUE	FALSE	FALSE	TRUE
Bacteria	Firmicutes_A	Clostridia_A	Christensenellales	CAG-74	SFFH01	Unknown_SFFH01	-0.224938	0.333871	0.0606717	0.121964	-3.70747	2.73745	0.000392695	0.00768633	0.00193959	0.0324781	TRUE	TRUE	FALSE	FALSE
Bacteria	Firmicutes_A	Clostridia_A	Christensenellales	CAG-74	SFFS01	Unknown_SFFS01	-0.187897	0.279773	0.0560354	0.106393	-3.35318	2.62963	0.00189041	0.0124947	0.0072731	0.0466	TRUE	TRUE	FALSE	FALSE
Bacteria	Firmicutes_A	Clostridia	Oscillospirales	Ruminococcaceae	SFJ001	Unknown_SFJ001	-0.138992	0.109951	0.0337407	0.0869972	-4.11943	1.26384	0.000122088	0.211342	0.000708304	0.390715	TRUE	FALSE	FALSE	TRUE
Bacteria	Firmicutes_A	Clostridia_A	Christensenellales	CAG-74	SFMI01	Unknown_SFMI01	-0.114741	0.168913	0.0591183	0.116253	-1.94088	1.45297	0.0590038	0.153662	0.134043	0.310295	FALSE	FALSE	TRUE	TRUE
Bacteria	Firmicutes_A	Clostridia_A	Christensenellales	CAG-74	SFTH01	Unknown_SFTH01	-0.0409538	-0.0899758	0.0407889	0.102955	-1.00404	-0.873937	0.32289	0.388664	0.489694	0.596877	FALSE	FALSE	TRUE	TRUE
Bacteria	Actinobacteriota	Coriobacteriia	Coriobacteriales	Eggerthellaceae	Slackia_A	Unknown_Slackia_A	-0.230363	0.38987	0.0567346	0.115157	-4.06036	3.38554	0.000123119	0.00115349	0.00070866	0.00748224	TRUE	TRUE	FALSE	FALSE
Bacteria	Proteobacteria	Gammaproteobacteria	Burkholderiales	Burkholderiaceae	Sutterella	Unknown_Sutterella	0.0995431	-0.318811	0.0509668	0.101946	1.9531	-3.12725	0.0710929	0.00741963	0.156533	0.0315334	FALSE	TRUE	TRUE	FALSE
Bacteria	Firmicutes_A	Clostridia	Lachnospirales	Lachnospiraceae	TF01-11	Unknown_TF01-11	0.0242864	-0.0250068	0.0669141	0.119779	0.362949	-0.208774	0.717737	0.835231	0.823024	0.886145	FALSE	FALSE	TRUE	TRUE
Bacteria	Firmicutes_A	Clostridia_A	Christensenellales	Borkfalkiaceae	UBA10281	Unknown_UBA10281	0.0357974	-0.0641777	0.0810219	0.134149	0.441824	-0.478406	0.659642	0.633484	0.778996	0.765679	FALSE	FALSE	TRUE	TRUE
Bacteria	Firmicutes_A	Clostridia_A	Christensenellales	UBA1242	UBA11490	Unknown_UBA11490	-0.613015	0.92515	0.0436593	0.104469	-14.0409	8.8557	2.04949e-10	1.44856e-07	8.32322e-09	9.62632e-06	TRUE	TRUE	FALSE	FALSE
Bacteria	Firmicutes_A	Clostridia_A	Christensenellales	UBA1242	UBA11517	Unknown_UBA11517	-0.195105	0.311775	0.0483747	0.10383	-4.0332	3.00276	0.000283578	0.00491342	0.00149133	0.0231723	TRUE	TRUE	FALSE	FALSE
Bacteria	Firmicutes_A	Clostridia	Oscillospirales	Ruminococcaceae	UBA11540	Unknown_UBA11540	-0.144453	0.154747	0.0295815	0.0919892	-4.88322	1.68223	6.99296e-05	0.106666	0.000433208	0.243666	TRUE	FALSE	FALSE	TRUE
Bacteria	Firmicutes	Bacilli	RF39	CAG-1000	UBA11963	Unknown_UBA11963	0.173298	-0.265463	0.0468981	0.105153	3.69521	-2.52453	0.0013433	0.0197039	0.0055166	0.0666832	TRUE	FALSE	FALSE	TRUE
Bacteria	Firmicutes_A	Clostridia	TANB77	UBA1234	UBA1234	Unknown_UBA1234_1	-0.0524724	0.11335	0.059265	0.115458	-0.885386	0.981743	0.384734	0.33602	0.555648	0.545847	FALSE	FALSE	TRUE	TRUE
Bacteria	Firmicutes_A	Clostridia	TANB77	UBA1234	Unknown_UBA1234	Unknown_UBA1234_2	-0.132959	0.237998	0.0484702	0.119323	-2.74311	1.99458	0.00914605	0.0531122	0.0285739	0.14487	TRUE	FALSE	FALSE	TRUE
Bacteria	Firmicutes_A	Clostridia_A	Christensenellales	UBA1242	Unknown_UBA1242	Unknown_UBA1242	-0.13997	0.252691	0.0370617	0.100887	-3.77667	2.50469	0.00138136	0.0220917	0.00554821	0.0720939	TRUE	FALSE	FALSE	TRUE
Bacteria	Firmicutes_A	Clostridia_A	Christensenellales	Borkfalkiaceae	UBA1259	Unknown_UBA1259	-0.0979338	0.159985	0.0419219	0.101982	-2.3361	1.56876	0.024584	0.124582	0.0667703	0.274307	FALSE	FALSE	TRUE	FALSE
Bacteria	Firmicutes_A	Clostridia	Monoglobales_A	UBA1381	Unknown_UBA1381	Unknown_UBA1381	-0.0659593	0.0439839	0.0859159	0.143783	-0.767719	0.305904	0.445351	0.760627	0.614249	0.852467	FALSE	FALSE	TRUE	TRUE
Bacteria	Firmicutes_A	Clostridia	Lachnospirales	UBA1390	UBA1390	Unknown_UBA1390_1	0.316007	-0.585964	0.02987	0.0890631	10.5794	-6.5792	2.36975e-08	8.7447e-06	4.44176e-07	0.000199762	TRUE	TRUE	FALSE	FALSE
Bacteria	Firmicutes_A	Clostridia	Lachnospirales	UBA1390	Unknown_UBA1390	Unknown_UBA1390_2	-0.167868	0.0879311	0.0323563	0.0910979	-5.18809	0.965238	3.84936e-05	0.345411	0.000246832	0.552506	TRUE	FALSE	FALSE	TRUE
Bacteria	Elusimicrobiota	Elusimicrobia	Elusimicrobiales	Elusimicrobiaceae	UBA1436	Unknown_UBA1436	-0.352616	0.686261	0.0591678	0.121806	-5.9596	5.63406	2.73248e-06	6.36e-06	2.32261e-05	0.000160316	TRUE	TRUE	FALSE	TRUE
Bacteria	Firmicutes	Bacilli	ML615J-28	CAG-313	UBA1737	Unknown_UBA1737	0.179669	-0.441004	0.0292841	0.0955667	6.13537	-4.61462	1.43589e-05	0.000286998	0.000106024	0.00268969	TRUE	TRUE	FALSE	FALSE
Bacteria	Firmicutes_A	Clostridia	Oscillospirales	CAG-272	UBA1740	Unknown_UBA1740	-0.106714	0.244193	0.0762933	0.126954	-1.39874	1.92348	0.166068	0.0582665	0.30349	0.152662	FALSE	FALSE	TRUE	TRUE
Bacteria	Firmicutes_A	Clostridia	Oscillospirales	UBA1758	Unknown_UBA1758	Unknown_UBA1758	-0.0138368	-0.200074	0.0340926	0.0923559	-0.405861	-2.16634	0.688596	0.0408942	0.801535	0.118157	FALSE	FALSE	TRUE	TRUE
Bacteria	Firmicutes_A	Clostridia	Oscillospirales	Ruminococcaceae	UBA1762	Unknown_UBA1762	0.0454353	-0.194665	0.0419237	0.0976163	1.08376	-1.99418	0.284653	0.0526507	0.446527	0.144657	FALSE	FALSE	TRUE	TRUE
Bacteria	Firmicutes_A	Clostridia	Oscillospirales	Oscillospiraceae	UBA1777	Unknown_UBA1777	-0.0374556	0.0419936	0.0965597	0.15459	-0.387901	0.271645	0.698948	0.786478	0.80999	0.861384	FALSE	FALSE	TRUE	TRUE
Bacteria	Firmicutes_A	Clostridia	Lachnospirales	Lachnospiraceae	UBA2821	Unknown_UBA2821	0.130898	-0.380294	0.0513843	0.109062	2.54744	-3.48696	0.0173817	0.00182415	0.0498276	0.0104176	TRUE	TRUE	FALSE	FALSE
Bacteria	Cyanobacteria	Vampirovibrionia	Gastranaerophilales	Gastranaerophilaceae	UBA2883	Unknown_UBA2883	0.194592	-0.355007	0.104592	0.160456	1.86048	-2.21248	0.0668456	0.0300614	0.148523	0.0920386	FALSE	FALSE	TRUE	TRUE
Bacteria	Proteobacteria	Alphaproteobacteria	RF32	CAG-977	UBA2903	Unknown_UBA2903	-0.348175	0.613087	0.0389698	0.111939	-8.93448	5.47697	2.15342e-07	6.37492e-05	2.45961e-06	0.000847285	TRUE	TRUE	FALSE	FALSE
Bacteria	Firmicutes	Bacilli	RF39	CAG-822	UBA3631	Unknown_UBA3631	-0.321433	0.606824	0.0287558	0.0974405	-11.178	6.22763	2.95578e-09	9.1883e-06	8.00249e-08	0.000203535	TRUE	TRUE	FALSE	FALSE
Bacteria	Firmicutes	Bacilli	RF39	CAG-611	UBA3789	Unknown_UBA3789	0.0226137	0.096187	0.0340789	0.113185	0.66357	0.849824	0.51386	0.404577	0.681486	0.604797	FALSE	FALSE	TRUE	TRUE
Bacteria	Bacteroidota	Bacteroidia	Bacteroidales	Bacteroidaceae	UBA4334	Unknown_UBA4334	-0.0839024	0.215931	0.0668888	0.151408	-1.25436	1.42615	0.216049	0.160576	0.367283	0.31984	FALSE	FALSE	TRUE	TRUE
Bacteria	Firmicutes_A	Clostridia_A	Christensenellales	UBA1242	UBA4626	Unknown_UBA4626	-0.265295	0.604008	0.02613	0.0904764	-10.1529	6.67586	7.73836e-08	1.05094e-05	1.04104e-06	0.000219495	TRUE	TRUE	FALSE	FALSE
Bacteria	Firmicutes_A	Clostridia_A	Christensenellales	Borkfalkiaceae	UBA4636	Unknown_UBA4636	-0.292837	0.42979	0.0348093	0.106975	-8.41261	4.01765	3.77261e-09	0.000400775	9.50958e-08	0.00339179	TRUE	TRUE	FALSE	FALSE
Bacteria	Firmicutes_A	Clostridia	Oscillospirales	Butyricicoccaceae	UBA4644	Unknown_UBA4644	0.00519768	-0.0517271	0.0943492	0.149086	0.0550898	-0.346962	0.956171	0.729308	0.982501	0.836929	FALSE	FALSE	TRUE	TRUE
Bacteria	Firmicutes_A	Clostridia	Monoglobales_A	UBA1381	UBA4716	Unknown_UBA4716	-0.649161	0.947276	0.030172	0.107388	-21.5153	8.82107	4.3247e-18	2.69963e-09	3.16136e-15	3.28905e-07	TRUE	TRUE	FALSE	FALSE
Bacteria	Firmicutes	Bacilli	RF39	CAG-822	UBA5026	Unknown_UBA5026	-0.13533	0.225901	0.0639073	0.129111	-2.11759	1.74966	0.0395286	0.0867039	0.0953643	0.205242	FALSE	FALSE	TRUE	TRUE
Bacteria	Firmicutes_A	Clostridia	Oscillospirales	Acutalibacteraceae	UBA5905	Unknown_UBA5905	-0.0653029	0.0888102	0.0733312	0.119273	-0.89052	0.744599	0.3757	0.458568	0.548178	0.643403	FALSE	FALSE	TRUE	TRUE
Bacteria	Firmicutes	Bacilli	Erysipelotrichales	Erysipelotrichaceae	UBA636	Unknown_UBA636	0.0790392	-0.0730165	0.0427304	0.101441	1.84972	-0.719793	0.0767063	0.478604	0.16419	0.660112	FALSE	FALSE	TRUE	TRUE
Bacteria	Firmicutes	Bacilli	RF39	CAG-302	UBA6414	Unknown_UBA6414	-0.088689	0.0121164	0.0321573	0.0980634	-2.75798	0.123556	0.0111982	0.90274	0.0341079	0.940033	TRUE	FALSE	FALSE	TRUE
Bacteria	Firmicutes_A	Clostridia	Oscillospirales	UBA644	Unknown_UBA644	Unknown_UBA644_2	-0.194713	0.257397	0.0507299	0.109323	-3.83823	2.35447	0.0002864	0.0216293	0.00149542	0.0712207	TRUE	FALSE	FALSE	TRUE
Bacteria	Firmicutes_A	Clostridia	Oscillospirales	Acutalibacteraceae	UBA6857	Unknown_UBA6857	-0.0860404	0.0497285	0.0380295	0.0967521	-2.26247	0.513978	0.0349559	0.6129	0.0875096	0.751728	FALSE	FALSE	TRUE	TRUE
Bacteria	Firmicutes	Bacilli	RF39	CAG-611	UBA7057	Unknown_UBA7057	-0.183218	0.438549	0.0745562	0.129567	-2.45745	3.38472	0.0183107	0.00158006	0.0520823	0.00931273	FALSE	TRUE	TRUE	FALSE
Bacteria	Firmicutes_A	Clostridia_A	Christensenellales	UBA1750	UBA7102	Unknown_UBA7102	-0.0056597	-0.020111	0.0599016	0.116138	-0.0944832	-0.173164	0.924956	0.862949	0.959068	0.906345	FALSE	FALSE	TRUE	FALSE
Bacteria	Firmicutes_A	Clostridia	Lachnospirales	Lachnospiraceae	UBA7182	Unknown_UBA7182	-0.0553747	0.00180426	0.0246147	0.0889003	-2.24966	0.0202953	0.0348079	0.983991	0.0874383	0.989537	FALSE	FALSE	TRUE	TRUE
Bacteria	Firmicutes_A	Clostridia	Oscillospirales	Acutalibacteraceae	UBA737	Unknown_UBA737	0.1637	-0.349162	0.0890829	0.162533	1.83761	-2.14826	0.071334	0.0359562	0.156592	0.106413	FALSE	FALSE	TRUE	TRUE
Bacteria	Firmicutes_A	Clostridia	Oscillospirales	Oscillospiraceae	UBA738	Unknown_UBA738	0.0273031	-0.0819767	0.073401	0.139865	0.371971	-0.586113	0.710898	0.55945	0.819663	0.721266	FALSE	FALSE	TRUE	TRUE
Bacteria	Firmicutes_A	Clostridia_A	Christensenellales	Borkfalkiaceae	UBA7597	Unknown_UBA7597	-0.119754	0.175121	0.0351232	0.0950948	-3.40953	1.84155	0.00294038	0.0812087	0.010485	0.196079	TRUE	FALSE	FALSE	TRUE
Bacteria	Firmicutes_A	Clostridia	Oscillospirales	Oscillospiraceae	UBA9475	Unknown_UBA9475	-0.210302	0.308447	0.0565885	0.105753	-3.71633	2.91667	0.00066558	0.00598083	0.00305999	0.026822	TRUE	TRUE	FALSE	FALSE
Bacteria	Firmicutes_A	Clostridia	Oscillospirales	CAG-272	UMGS1002	Unknown_UMGS1002	-0.212773	0.307004	0.0425528	0.10783	-5.00022	2.84712	1.40966e-05	0.00715776	0.000105149	0.0307784	TRUE	TRUE	FALSE	TRUE
Bacteria	Firmicutes	Bacilli	RF39	CAG-822	UMGS1045	Unknown_UMGS1045	0.492734	-0.76385	0.0451341	0.106872	10.9171	-7.14735	1.55661e-08	3.35167e-06	3.07535e-07	0.000102086	TRUE	TRUE	FALSE	FALSE
Bacteria	Firmicutes	Bacilli	RF39	CAG-1000	UMGS1124	Unknown_UMGS1124	-0.0261917	0.0318284	0.0715122	0.123676	-0.366255	0.257354	0.716662	0.798606	0.823024	0.864861	FALSE	FALSE	TRUE	TRUE
Bacteria	Firmicutes	Bacilli	RF39	CAG-1000	UMGS1217	Unknown_UMGS1217	0.05219	-0.155545	0.0888677	0.14064	0.587277	-1.10598	0.558881	0.272469	0.710507	0.470863	FALSE	FALSE	TRUE	TRUE
Bacteria	Actinobacteriota	Coriobacteriia	Coriobacteriales	UMGS124	UMGS124	Unknown_UMGS124	-0.245351	0.173459	0.0249184	0.0917323	-9.84618	1.89092	1.02336e-09	0.0712974	3.11698e-08	0.179101	TRUE	FALSE	FALSE	TRUE
Bacteria	Firmicutes_A	Clostridia	Monoglobales	Monoglobaceae	UMGS1326	Unknown_UMGS1326	-0.424567	0.499635	0.0235279	0.108989	-18.0453	4.58429	1.3579e-16	9.30723e-05	4.96313e-14	0.00115315	TRUE	TRUE	TRUE	TRUE
Bacteria	Firmicutes	Bacilli	RF39	CAG-611	UMGS1449	Unknown_UMGS1449	-0.392559	0.672002	0.0408529	0.0983072	-9.60908	6.83573	1.78309e-11	5.3972e-08	1.30344e-09	4.38373e-06	TRUE	TRUE	FALSE	FALSE
Bacteria	Firmicutes_A	Clostridia	Oscillospirales	Acutalibacteraceae	UMGS1484	Unknown_UMGS1484	-0.118172	0.113285	0.0538811	0.107843	-2.19321	1.05046	0.034321	0.299975	0.0868119	0.500642	FALSE	FALSE	TRUE	TRUE
Bacteria	Firmicutes_A	Clostridia	Oscillospirales	Acutalibacteraceae	UMGS1487	Unknown_UMGS1487	-0.112283	0.165092	0.0302504	0.0899647	-3.71177	1.83508	0.000943854	0.0775338	0.00415637	0.191477	TRUE	FALSE	FALSE	TRUE
Bacteria	Firmicutes_A	Clostridia	Oscillospirales	Acutalibacteraceae	UMGS1491	Unknown_UMGS1491	-0.195787	0.282798	0.0606104	0.12177	-3.23026	2.32238	0.00384749	0.0298588	0.0133295	0.0920386	TRUE	FALSE	FALSE	TRUE
Bacteria	Actinobacteriota	Coriobacteriia	Coriobacteriales	Eggerthellaceae	UMGS1502	Unknown_UMGS1502	0.0806131	-0.282637	0.0396609	0.0966211	2.03256	-2.92521	0.0549349	0.0080889	0.12708	0.0337885	FALSE	TRUE	TRUE	FALSE
Bacteria	Cyanobacteria	Vampirovibrionia	Gastranaerophilales	Gastranaerophilaceae	UMGS1585	Unknown_UMGS1585	0.0877015	-0.111341	0.0711272	0.135165	1.23302	-0.823746	0.222908	0.413707	0.373729	0.614675	FALSE	FALSE	TRUE	TRUE
Bacteria	Firmicutes_A	Clostridia_A	Christensenellales	CAG-74	UMGS1600	Unknown_UMGS1600	-0.164877	0.139034	0.0374418	0.0954635	-4.40354	1.45641	6.94294e-05	0.152542	0.000433208	0.308887	TRUE	FALSE	FALSE	TRUE
Bacteria	Firmicutes_A	Clostridia_A	Christensenellales	CAG-74	UMGS1603	Unknown_UMGS1603	-0.163635	0.0557666	0.0429746	0.0973912	-3.80771	0.572604	0.000621519	0.571043	0.00291237	0.727586	TRUE	FALSE	FALSE	TRUE
Bacteria	Firmicutes_A	Clostridia	TANB77	CAG-508	UMGS1663	Unknown_UMGS1663	-0.14396	0.195533	0.0698949	0.122876	-2.05966	1.59131	0.0451161	0.118391	0.107777	0.26711	FALSE	FALSE	TRUE	TRUE
Bacteria	Firmicutes_A	Clostridia	Oscillospirales	Ruminococcaceae	UMGS1668	Unknown_UMGS1668	-0.218029	0.36864	0.0407459	0.10043	-5.35094	3.67062	1.33413e-05	0.00109693	0.000101589	0.00735648	TRUE	TRUE	FALSE	FALSE
Bacteria	Firmicutes_A	Clostridia	Oscillospirales	CAG-272	UMGS1696	Unknown_UMGS1696	-0.0672019	-0.0330673	0.0460629	0.100155	-1.45892	-0.330159	0.15169	0.742846	0.282872	0.843522	FALSE	FALSE	TRUE	TRUE
Bacteria	Actinobacteriota	Coriobacteriia	Coriobacteriales	Eggerthellaceae	UMGS1773	Unknown_UMGS1773	-0.0855657	0.139482	0.049453	0.0971568	-1.73024	1.43564	0.0871741	0.154732	0.182069	0.311595	FALSE	FALSE	TRUE	TRUE
Bacteria	Firmicutes_A	Clostridia	Oscillospirales	UMGS1783	Unknown_UMGS1783	Unknown_UMGS1783_2	-0.194273	0.412248	0.0636826	0.108628	-3.05065	3.79504	0.00567229	0.000934577	0.0185939	0.00650644	TRUE	TRUE	FALSE	FALSE
Bacteria	Firmicutes_A	Clostridia_A	Christensenellales	CAG-552	UMGS1795	Unknown_UMGS1795	0.229006	-0.368612	0.0346355	0.0934552	6.61188	-3.94426	2.50968e-06	0.000870229	2.18402e-05	0.00623664	TRUE	TRUE	FALSE	TRUE
Bacteria	Firmicutes_A	Clostridia	UMGS1810	UMGS1810	Unknown_UMGS1810	Unknown_UMGS1810	0.0481956	-0.153939	0.0820689	0.133403	0.587258	-1.15394	0.558842	0.252289	0.710507	0.44763	FALSE	FALSE	TRUE	TRUE
Bacteria	Firmicutes_A	Clostridia	Oscillospirales	CAG-272	UMGS1815	Unknown_UMGS1815	-0.124839	0.0558063	0.0281149	0.0926927	-4.44033	0.602057	0.000358772	0.555082	0.00180871	0.718168	TRUE	FALSE	FALSE	TRUE
Bacteria	Firmicutes_A	Clostridia	Oscillospirales	Ruminococcaceae	UMGS1826	Unknown_UMGS1826	-0.0898291	0.0563284	0.0332252	0.100228	-2.70364	0.562005	0.0115284	0.578584	0.0349653	0.730016	TRUE	FALSE	FALSE	FALSE
Bacteria	Firmicutes_A	Clostridia	Oscillospirales	CAG-272	UMGS1865	Unknown_UMGS1865	0.139555	-0.308577	0.0313277	0.0928125	4.45469	-3.32474	0.000181239	0.00294909	0.00101134	0.0155092	TRUE	TRUE	FALSE	FALSE
Bacteria	Firmicutes_A	Clostridia	UMGS1883	UMGS1883	UMGS1883	Unknown_UMGS1883_1	-0.0546028	0.0232025	0.0445253	0.0989815	-1.22633	0.234412	0.237816	0.817638	0.388913	0.875348	FALSE	FALSE	TRUE	TRUE
Bacteria	Firmicutes_A	Clostridia	UMGS1883	Unknown_UMGS1883	Unknown_UMGS1883	Unknown_UMGS1883_2	0.0368839	-0.0695352	0.066549	0.129682	0.554236	-0.536197	0.581991	0.594298	0.725998	0.738386	FALSE	FALSE	TRUE	TRUE
Bacteria	Firmicutes_A	Clostridia_A	Christensenellales	UMGS1908	UMGS1908	Unknown_UMGS1908_1	-0.361781	0.425998	0.0287908	0.096184	-12.5658	4.42899	5.16603e-09	0.000572018	1.21818e-07	0.00447001	TRUE	TRUE	FALSE	FALSE
Bacteria	Firmicutes_A	Clostridia	TANB77	CAG-508	UMGS1994	Unknown_UMGS1994	-0.0714197	0.170855	0.0536506	0.117686	-1.3312	1.45179	0.193494	0.157294	0.340574	0.315884	FALSE	FALSE	TRUE	FALSE
Bacteria	Firmicutes_A	Clostridia	Lachnospirales	Lachnospiraceae	UMGS2037	Unknown_UMGS2037	-0.101918	0.188463	0.0856699	0.127874	-1.18966	1.47381	0.239201	0.146131	0.389435	0.302051	FALSE	FALSE	TRUE	TRUE
Bacteria	Firmicutes_A	Clostridia	Oscillospirales	Ruminococcaceae	UMGS363	Unknown_UMGS363	0.349247	-0.608475	0.0464651	0.099183	7.51633	-6.13487	1.636e-07	3.56209e-06	1.9289e-06	0.000104155	TRUE	TRUE	FALSE	FALSE
Bacteria	Firmicutes	Bacilli	ML615J-28	CAG-313	UMGS75	Unknown_UMGS75	0.00889938	-0.142626	0.0345072	0.095741	0.257899	-1.4897	0.800522	0.160159	0.881298	0.31984	FALSE	FALSE	TRUE	TRUE
Bacteria	Firmicutes_A	Clostridia	Oscillospirales	CAG-272	UMGS874	Unknown_UMGS874	-0.194762	0.352766	0.0264226	0.0894435	-7.37102	3.94401	1.09255e-06	0.00104684	1.06177e-05	0.00715176	TRUE	TRUE	FALSE	FALSE
Bacteria	Firmicutes_A	Clostridia	Oscillospirales	CAG-382	UMGS882	Unknown_UMGS882	-0.571155	0.741914	0.0236714	0.0971015	-24.1285	7.64061	1.02502e-15	3.29435e-07	2.49763e-13	1.60545e-05	TRUE	TRUE	FALSE	TRUE
Bacteria	Firmicutes_A	Clostridia	Oscillospirales	CAG-272	UMGS902	Unknown_UMGS902	0.00282072	-0.0342512	0.0808563	0.148837	0.0348856	-0.230126	0.972283	0.818752	0.987137	0.875348	FALSE	FALSE	TRUE	TRUE
Bacteria	Firmicutes	Bacilli	RF39	CAG-611	UMGS995	Unknown_UMGS995	0.162821	-0.363824	0.0820605	0.144414	1.98416	-2.51932	0.0511598	0.0140442	0.120001	0.050573	FALSE	FALSE	TRUE	TRUE
Bacteria	Firmicutes_C	Negativicutes	Veillonellales	Veillonellaceae	Veillonella	Unknown_Veillonella	0.229285	-0.530962	0.0630673	0.109513	3.63555	-4.84842	0.00102834	3.57329e-05	0.00442185	0.000567843	TRUE	TRUE	FALSE	FALSE
Bacteria	Cyanobacteria	Vampirovibrionia	Gastranaerophilales	Gastranaerophilaceae	Zag1	Unknown_Zag1	-0.0625237	0.151009	0.0689897	0.127751	-0.906276	1.18206	0.368356	0.24177	0.539616	0.43638	FALSE	FALSE	TRUE	TRUE
Bacteria	Cyanobacteria	Vampirovibrionia	Gastranaerophilales	Gastranaerophilaceae	Zag111	Unknown_Zag111	0.263344	-0.480226	0.0603391	0.113209	4.3644	-4.24193	0.000271844	0.000364336	0.00145049	0.00317268	TRUE	TRUE	FALSE	FALSE
Bacteria	Firmicutes_A	Clostridia	Lachnospirales	Lachnospiraceae	V9D3004	V9D3004 sp002349525	0.130743	-0.253685	0.0472611	0.105014	2.76639	-2.41573	0.00861911	0.0204874	0.0272103	0.0686986	TRUE	FALSE	FALSE	TRUE
Bacteria	Firmicutes_C	Negativicutes	Veillonellales	Veillonellaceae	Veillonella	Veillonella parvula_A	-0.0153182	0.0581749	0.0625268	0.110851	-0.244986	0.524803	0.80747	0.602039	0.884456	0.739649	FALSE	FALSE	TRUE	TRUE
Bacteria	Firmicutes_C	Negativicutes	Veillonellales	Veillonellaceae	Veillonella	Veillonella sp900538355	0.0599972	-0.0443465	0.031368	0.0892707	1.91269	-0.496765	0.0727871	0.625718	0.158828	0.7598	FALSE	FALSE	TRUE	TRUE
Bacteria	Firmicutes	Bacilli	Lactobacillales	Lactobacillaceae	Weissella	Weissella confusa	-0.104106	0.226909	0.0255863	0.0922655	-4.06881	2.4593	0.00132862	0.0287066	0.00548714	0.0892959	TRUE	FALSE	FALSE	TRUE
Bacteria	Proteobacteria	Gammaproteobacteria	Enterobacterales	Succinivibrionaceae	WG-1	WG-1 sp900539665	-0.608175	1.60187	0.0681051	0.124069	-8.92996	12.9111	4.27088e-09	2.70762e-12	1.04067e-07	1.97927e-09	TRUE	TRUE	FALSE	FALSE
Bacteria	Cyanobacteria	Vampirovibrionia	Gastranaerophilales	Gastranaerophilaceae	Zag1	Zag1 sp001765415	-0.0247465	0.0382469	0.0636846	0.116406	-0.388578	0.328565	0.700011	0.744499	0.80999	0.843522	FALSE	FALSE	TRUE	TRUE
Bacteria	Cyanobacteria	Vampirovibrionia	Gastranaerophilales	Gastranaerophilaceae	Zag1	Zag1 sp900556295	-0.0828839	0.208909	0.0676798	0.118467	-1.22465	1.76344	0.228887	0.0865558	0.379403	0.205242	FALSE	FALSE	TRUE	TRUE
Bacteria	Cyanobacteria	Vampirovibrionia	Gastranaerophilales	Gastranaerophilaceae	Zag111	Zag111 sp002102825	-0.133611	0.370088	0.08498	0.139859	-1.57226	2.64615	0.123054	0.0112507	0.240515	0.0427832	FALSE	TRUE	TRUE	FALSE
Bacteria	Cyanobacteria	Vampirovibrionia	Gastranaerophilales	Gastranaerophilaceae	Zag111	Zag111 sp002103105	-0.0147084	0.00724185	0.104518	0.163925	-0.140726	0.044178	0.888675	0.964946	0.941279	0.983367	FALSE	FALSE	TRUE	TRUE
Bacteria	Cyanobacteria	Vampirovibrionia	Gastranaerophilales	Gastranaerophilaceae	Zag111	Zag111 sp003258735	-0.122808	0.325583	0.0834745	0.137024	-1.4712	2.3761	0.150172	0.0231009	0.281476	0.074391	FALSE	FALSE	TRUE	TRUE
Bacteria	Cyanobacteria	Vampirovibrionia	Gastranaerophilales	Gastranaerophilaceae	Zag111	Zag111 sp004558955	-0.147572	0.555138	0.0564902	0.114754	-2.61235	4.83765	0.0182087	0.000154114	0.0519943	0.00164644	FALSE	TRUE	TRUE	FALSE

### Sheet: pn12m
domain	phylum	class	order	family	genus	species	lfc_(Intercept)	lfc_codeB Z	se_(Intercept)	se_codeB Z	W_(Intercept)	W_codeB Z	p_(Intercept)	p_codeB Z	q_(Intercept)	q_codeB Z	diff_(Intercept)	diff_codeB Z	passed_ss_(Intercept)	passed_ss_codeB Z
Bacteria	Firmicutes_A	Clostridia	Lachnospirales	Lachnospiraceae	Acetatifactor	Acetatifactor sp003447295	0.112742	-0.148016	0.088748	0.157327	1.27036	-0.940821	0.207303	0.349372	0.398972	0.563741	FALSE	FALSE	TRUE	TRUE
Bacteria	Firmicutes_A	Clostridia	Lachnospirales	Lachnospiraceae	Acetatifactor	Acetatifactor sp900066365	0.218461	-0.388393	0.13388	0.189295	1.63177	-2.05179	0.105783	0.0427273	0.24376	0.130262	FALSE	FALSE	TRUE	TRUE
Bacteria	Firmicutes_A	Clostridia	Lachnospirales	Lachnospiraceae	Acetatifactor	Acetatifactor sp900066565	0.207202	-0.441329	0.0828575	0.130051	2.5007	-3.3935	0.014847	0.00116267	0.0508934	0.00880306	FALSE	TRUE	TRUE	FALSE
Bacteria	Firmicutes_A	Clostridia	Lachnospirales	Lachnospiraceae	Acetatifactor	Acetatifactor sp900554205	-0.100723	0.18361	0.0656634	0.139454	-1.53393	1.31664	0.133332	0.195847	0.28798	0.38444	FALSE	FALSE	TRUE	TRUE
Bacteria	Firmicutes_A	Clostridia	Lachnospirales	Lachnospiraceae	Agathobacter	Agathobacter faecis	0.0408525	0.0149262	0.104219	0.176787	0.391986	0.0844307	0.695937	0.93289	0.836676	0.962217	FALSE	FALSE	TRUE	TRUE
Bacteria	Firmicutes_A	Clostridia	Lachnospirales	Lachnospiraceae	Agathobacter	Agathobacter rectalis	0.0514148	-0.0533348	0.106568	0.163255	0.482458	-0.326696	0.630678	0.744674	0.785782	0.855134	FALSE	FALSE	TRUE	TRUE
Bacteria	Firmicutes_A	Clostridia	Lachnospirales	Lachnospiraceae	Agathobacter	Agathobacter sp900317585	0.14076	-0.274918	0.0712271	0.12784	1.97622	-2.15048	0.0525839	0.0354244	0.148485	0.113523	FALSE	FALSE	TRUE	TRUE
Bacteria	Firmicutes_A	Clostridia	Lachnospirales	Lachnospiraceae	Agathobacter	Agathobacter sp900543445	0.0445386	-0.0132205	0.0906867	0.159987	0.491126	-0.0826347	0.6251	0.934413	0.780242	0.962347	FALSE	FALSE	TRUE	TRUE
Bacteria	Firmicutes_A	Clostridia	Lachnospirales	Lachnospiraceae	Agathobacter	Agathobacter sp900546625	0.339672	-0.520911	0.0493553	0.139832	6.88218	-3.72527	3.55137e-08	0.000632132	9.41113e-07	0.00531145	TRUE	TRUE	FALSE	TRUE
Bacteria	Firmicutes_A	Clostridia	Lachnospirales	Lachnospiraceae	Agathobacter	Agathobacter sp900547695	-0.00511809	-0.0453331	0.0332862	0.0940958	-0.15376	-0.481775	0.878986	0.633996	0.935942	0.794224	FALSE	FALSE	TRUE	TRUE
Bacteria	Firmicutes_A	Clostridia	Lachnospirales	Lachnospiraceae	Agathobacter	Agathobacter sp900548765	0.132508	-0.266296	0.110778	0.151884	1.19616	-1.75329	0.236262	0.0845758	0.439958	0.21825	FALSE	FALSE	TRUE	TRUE
Bacteria	Firmicutes_A	Clostridia	Lachnospirales	Lachnospiraceae	Agathobacter	Agathobacter sp900549895	-0.171655	0.454975	0.0661514	0.13833	-2.59488	3.28906	0.0128081	0.00198308	0.0454886	0.0124213	TRUE	TRUE	FALSE	FALSE
Bacteria	Firmicutes_A	Clostridia	Lachnospirales	Lachnospiraceae	Agathobacter	Agathobacter sp900550545	0.196985	-0.330588	0.0626449	0.111292	3.14448	-2.97045	0.00413281	0.00632248	0.0186111	0.0298369	TRUE	TRUE	FALSE	FALSE
Bacteria	Firmicutes_A	Clostridia	Lachnospirales	Lachnospiraceae	Agathobacter	Agathobacter sp900552085	0.0503681	-0.164333	0.0565046	0.107718	0.891398	-1.52559	0.381947	0.140747	0.599456	0.308837	FALSE	FALSE	TRUE	TRUE
Bacteria	Firmicutes_A	Clostridia	Oscillospirales	Butyricicoccaceae	Agathobaculum	Agathobaculum butyriciproducens	0.117665	-0.245979	0.0608467	0.120192	1.9338	-2.04654	0.0558823	0.0432502	0.154012	0.130699	FALSE	FALSE	TRUE	TRUE
Bacteria	Firmicutes_A	Clostridia	Oscillospirales	Butyricicoccaceae	Agathobaculum	Agathobaculum sp003481705	-0.00331889	-0.0299783	0.0649413	0.124067	-0.0511061	-0.241631	0.959389	0.809783	0.973518	0.89701	FALSE	FALSE	TRUE	TRUE
Bacteria	Firmicutes_A	Clostridia	Oscillospirales	Butyricicoccaceae	Agathobaculum	Agathobaculum sp900544475	0.0122817	-0.0713057	0.0585602	0.110564	0.209727	-0.644928	0.834591	0.521432	0.918583	0.70372	FALSE	FALSE	TRUE	TRUE
Bacteria	Bacteroidota	Bacteroidia	Bacteroidales	Rikenellaceae	Alistipes	Alistipes finegoldii	0.0631887	-0.571451	0.0652741	0.110541	0.968051	-5.16961	0.349446	0.000142285	0.561231	0.00169823	FALSE	TRUE	TRUE	FALSE
Bacteria	Bacteroidota	Bacteroidia	Bacteroidales	Rikenellaceae	Alistipes	Alistipes obesi	-0.419099	0.737647	0.0576271	0.130496	-7.2726	5.65265	2.1144e-07	9.38321e-06	4.17313e-06	0.00019591	TRUE	TRUE	FALSE	FALSE
Bacteria	Bacteroidota	Bacteroidia	Bacteroidales	Rikenellaceae	Alistipes	Alistipes putredinis	-0.212637	0.385273	0.0384204	0.107148	-5.53447	3.5957	4.6387e-06	0.00110762	5.32677e-05	0.00867189	TRUE	TRUE	FALSE	FALSE
Bacteria	Bacteroidota	Bacteroidia	Bacteroidales	Rikenellaceae	Alistipes	Alistipes senegalensis	-0.0214991	-0.0399098	0.0671458	0.124205	-0.320185	-0.321321	0.749824	0.748967	0.868284	0.855744	FALSE	FALSE	TRUE	TRUE
Bacteria	Bacteroidota	Bacteroidia	Bacteroidales	Rikenellaceae	Alistipes	Alistipes shahii	-0.142101	0.156502	0.086657	0.159837	-1.63981	0.979136	0.106967	0.331961	0.244852	0.545501	FALSE	FALSE	TRUE	TRUE
Bacteria	Firmicutes_C	Negativicutes	Veillonellales	Dialisteraceae	Allisonella	Allisonella histaminiformans	0.106177	-0.182223	0.0265058	0.0911957	4.00578	-1.99816	0.00114576	0.0641638	0.0064181	0.176835	TRUE	FALSE	FALSE	TRUE
Bacteria	Firmicutes_A	Clostridia	Lachnospirales	Lachnospiraceae	AM51-8	AM51-8 sp003478275	0.166743	-0.310141	0.0610419	0.125067	2.73162	-2.4798	0.0100409	0.0184237	0.038012	0.0689888	TRUE	FALSE	FALSE	TRUE
Bacteria	Firmicutes_A	Clostridia	Lachnospirales	Anaerotignaceae	Anaerotignum	Anaerotignum sp000436415	0.0191445	-0.198015	0.0504167	0.104634	0.379725	-1.89245	0.706511	0.0669703	0.837572	0.181663	FALSE	FALSE	TRUE	TRUE
Bacteria	Firmicutes_C	Negativicutes	Selenomonadales	Selenomonadaceae	Anaerovibrio	Anaerovibrio sp900548165	0.0722918	-0.0277376	0.0749135	0.139183	0.965004	-0.199289	0.338353	0.842699	0.553741	0.911491	FALSE	FALSE	TRUE	TRUE
Bacteria	Firmicutes_A	Clostridia	Oscillospirales	Ruminococcaceae	Angelakisella	Angelakisella sp004557855	-0.0252952	0.0928596	0.102902	0.163397	-0.245819	0.568306	0.806444	0.5714	0.904271	0.74282	FALSE	FALSE	TRUE	TRUE
Bacteria	Firmicutes_A	Clostridia	Oscillospirales	Ruminococcaceae	Angelakisella	Angelakisella sp900547385	-0.127317	0.319424	0.113335	0.190301	-1.12337	1.67852	0.26362	0.0959605	0.478818	0.242186	FALSE	FALSE	TRUE	TRUE
Bacteria	Firmicutes_A	Clostridia	Oscillospirales	Ruminococcaceae	Angelakisella	Angelakisella sp900552845	0.0097601	0.0295218	0.0769766	0.133714	0.126793	0.220782	0.899484	0.825933	0.941861	0.906768	FALSE	FALSE	TRUE	TRUE
Bacteria	Bacteroidota	Bacteroidia	Bacteroidales	Bacteroidaceae	Bacteroides	Bacteroides bouchesdurhonensis	-0.055851	-0.134606	0.0385688	0.0983775	-1.44809	-1.36826	0.162359	0.185695	0.334927	0.369779	FALSE	FALSE	TRUE	TRUE
Bacteria	Bacteroidota	Bacteroidia	Bacteroidales	Bacteroidaceae	Bacteroides	Bacteroides caccae	0.11282	-0.686343	0.050994	0.107586	2.21242	-6.3795	0.0401025	5.22964e-06	0.118079	0.000128687	FALSE	TRUE	TRUE	FALSE
Bacteria	Bacteroidota	Bacteroidia	Bacteroidales	Bacteroidaceae	Bacteroides	Bacteroides fragilis	0.20032	-0.478514	0.0688473	0.128237	2.90962	-3.73149	0.00866579	0.00131696	0.0341184	0.00932323	TRUE	TRUE	FALSE	FALSE
Bacteria	Bacteroidota	Bacteroidia	Bacteroidales	Bacteroidaceae	Bacteroides	Bacteroides fragilis_A	-0.264937	0.438297	0.0829961	0.160432	-3.19216	2.73198	0.00303655	0.00991164	0.0144289	0.0429075	TRUE	TRUE	FALSE	FALSE
Bacteria	Bacteroidota	Bacteroidia	Bacteroidales	Bacteroidaceae	Bacteroides	Bacteroides ovatus	0.0373037	-0.565715	0.0431773	0.0990728	0.863965	-5.7101	0.397368	1.14494e-05	0.616637	0.000219128	FALSE	TRUE	TRUE	FALSE
Bacteria	Bacteroidota	Bacteroidia	Bacteroidales	Bacteroidaceae	Bacteroides	Bacteroides uniformis	-0.110172	-0.0945036	0.0806465	0.133966	-1.36611	-0.705431	0.181142	0.485492	0.355735	0.689699	FALSE	FALSE	TRUE	TRUE
Bacteria	Bacteroidota	Bacteroidia	Bacteroidales	Bacteroidaceae	Bacteroides	Bacteroides xylanisolvens	-0.12574	-0.104621	0.0367625	0.0962402	-3.42033	-1.08708	0.00456068	0.296748	0.020273	0.509873	TRUE	FALSE	FALSE	TRUE
Bacteria	Firmicutes_A	Clostridia	Lachnospirales	Lachnospiraceae	Bacteroides_F	Bacteroides_F pectinophilus	0.420902	-0.747673	0.0471283	0.107494	8.93098	-6.95549	4.93836e-08	1.69192e-06	1.2602e-06	4.85723e-05	TRUE	TRUE	FALSE	FALSE
Bacteria	Bacteroidota	Bacteroidia	Bacteroidales	Barnesiellaceae	Barnesiella	Barnesiella intestinihominis	0.0570141	-0.324921	0.0531311	0.106415	1.07308	-3.05335	0.296012	0.00627368	0.515031	0.0298369	FALSE	TRUE	TRUE	FALSE
Bacteria	Desulfobacterota	Desulfovibrionia	Desulfovibrionales	Desulfovibrionaceae	Bilophila	Bilophila wadsworthia	-0.268334	0.314185	0.0581904	0.115751	-4.61131	2.71431	2.89162e-05	0.00914305	0.000258743	0.0403818	TRUE	TRUE	FALSE	FALSE
Bacteria	Firmicutes_A	Clostridia	Lachnospirales	Lachnospiraceae	Blautia_A	Blautia_A obeum	-0.0203756	-0.157504	0.0313535	0.091756	-0.649866	-1.71656	0.523174	0.101509	0.706798	0.25249	FALSE	FALSE	TRUE	TRUE
Bacteria	Firmicutes_A	Clostridia	Lachnospirales	Lachnospiraceae	Blautia_A	Blautia_A wexlerae	-0.217744	0.221681	0.030764	0.093862	-7.07791	2.36178	2.5678e-07	0.0266417	4.91449e-06	0.0917806	TRUE	FALSE	FALSE	TRUE
Bacteria	Spirochaetota	Brachyspirae	Brachyspirales	Brachyspiraceae	Brachyspira	Brachyspira sp000431595	0.377503	-0.427086	0.054301	0.106323	6.95206	-4.01689	4.63747e-06	0.00112017	5.32677e-05	0.00867189	TRUE	TRUE	FALSE	FALSE
Bacteria	Firmicutes	Bacilli	Erysipelotrichales	Erysipelotrichaceae	Bulleidia	Bulleidia sp900539965	-0.0483351	0.0565153	0.0575836	0.120042	-0.83939	0.470797	0.408903	0.641712	0.624687	0.798086	FALSE	FALSE	TRUE	TRUE
Bacteria	Firmicutes_A	Clostridia	Oscillospirales	Butyricicoccaceae	Butyricicoccus_A	Butyricicoccus_A sp002395695	0.0813194	-0.181138	0.0838495	0.133372	0.969826	-1.35814	0.334791	0.177892	0.550528	0.358385	FALSE	FALSE	TRUE	TRUE
Bacteria	Bacteroidota	Bacteroidia	Bacteroidales	Marinifilaceae	Butyricimonas	Butyricimonas faecalis	-0.273575	0.297846	0.04167	0.0999568	-6.56527	2.97975	2.90585e-07	0.00567127	5.13367e-06	0.0277128	TRUE	TRUE	FALSE	FALSE
Bacteria	Firmicutes_A	Clostridia	Lachnospirales	Lachnospiraceae	Butyrivibrio_A	Butyrivibrio_A crossotus	0.197934	-0.425746	0.109186	0.160768	1.81282	-2.64821	0.0740863	0.00996401	0.18562	0.0429075	FALSE	TRUE	TRUE	FALSE
Bacteria	Firmicutes_A	Clostridia	Lachnospirales	Lachnospiraceae	Butyrivibrio_A	Butyrivibrio_A sp000431815	0.0735035	-0.130875	0.100396	0.164814	0.732136	-0.794078	0.466462	0.42976	0.673778	0.634056	FALSE	FALSE	TRUE	TRUE
Bacteria	Bacteroidota	Bacteroidia	Bacteroidales	Muribaculaceae	C941	C941 sp004557565	0.276929	-0.455662	0.102407	0.192035	2.70421	-2.37281	0.0081716	0.0197582	0.0329253	0.0731903	TRUE	FALSE	FALSE	TRUE
Bacteria	Firmicutes	Bacilli	RF39	CAG-1000	CAG-1000	CAG-1000 sp000434555	-0.0128529	0.130824	0.0421234	0.106566	-0.305124	1.22763	0.76314	0.232559	0.876339	0.435417	FALSE	FALSE	TRUE	TRUE
Bacteria	Firmicutes	Bacilli	RF39	CAG-1000	CAG-1000	CAG-1000 sp000436975	-0.28611	0.505447	0.0478765	0.117455	-5.976	4.30334	7.63572e-06	0.000346154	8.09386e-05	0.0033125	TRUE	TRUE	FALSE	FALSE
Bacteria	Firmicutes	Bacilli	RF39	CAG-1000	CAG-1000	CAG-1000 sp900556025	0.218015	-0.391061	0.0539245	0.107004	4.04296	-3.65465	0.000942937	0.0021376	0.00546196	0.01315	TRUE	TRUE	FALSE	FALSE
Bacteria	Firmicutes_A	Clostridia_A	Christensenellales	CAG-138	CAG-1024	CAG-1024 sp000432015	0.0668887	-0.100605	0.0923729	0.151925	0.724116	-0.662205	0.473106	0.511545	0.679105	0.702101	FALSE	FALSE	TRUE	TRUE
Bacteria	Firmicutes_A	Clostridia	Oscillospirales	Oscillospiraceae	CAG-103	CAG-103 sp000432375	0.23174	-0.324544	0.0699165	0.135379	3.31453	-2.3973	0.00214363	0.0219879	0.01086	0.0782071	TRUE	FALSE	FALSE	TRUE
Bacteria	Firmicutes_A	Clostridia	Oscillospirales	Oscillospiraceae	CAG-103	CAG-103 sp900317855	0.193341	-0.351496	0.106538	0.164633	1.81477	-2.13502	0.0735051	0.0359818	0.184836	0.113722	FALSE	FALSE	TRUE	TRUE
Bacteria	Firmicutes_A	Clostridia	Oscillospirales	Oscillospiraceae	CAG-103	CAG-103 sp900543625	0.056878	-0.132796	0.114018	0.193478	0.498849	-0.686365	0.618814	0.493829	0.776617	0.695804	FALSE	FALSE	TRUE	TRUE
Bacteria	Firmicutes_A	Clostridia	Oscillospirales	Oscillospiraceae	CAG-110	CAG-110 sp000434635	0.043202	-0.135837	0.0822057	0.132434	0.525534	-1.02569	0.600873	0.308569	0.765451	0.521608	FALSE	FALSE	TRUE	TRUE
Bacteria	Firmicutes_A	Clostridia	Oscillospirales	Oscillospiraceae	CAG-110	CAG-110 sp003525905	-0.118454	0.168963	0.0524763	0.103224	-2.25728	1.63686	0.027255	0.10635	0.0863433	0.258922	FALSE	FALSE	TRUE	TRUE
Bacteria	Firmicutes_A	Clostridia	Oscillospirales	Oscillospiraceae	CAG-110	CAG-110 sp900540635	-0.00239269	-0.0280561	0.0800094	0.145663	-0.0299051	-0.192611	0.976198	0.847626	0.981898	0.915383	FALSE	FALSE	TRUE	TRUE
Bacteria	Firmicutes_A	Clostridia	Oscillospirales	Oscillospiraceae	CAG-110	CAG-110 sp900544405	-0.0903064	0.0541582	0.053909	0.1095	-1.67516	0.494595	0.0984952	0.622481	0.230827	0.783295	FALSE	FALSE	TRUE	TRUE
Bacteria	Firmicutes_A	Clostridia	Oscillospirales	Oscillospiraceae	CAG-110	CAG-110 sp900544705	0.0697194	-0.270655	0.0542771	0.111344	1.28451	-2.43079	0.209876	0.0219851	0.400567	0.0782071	FALSE	FALSE	TRUE	TRUE
Bacteria	Firmicutes_A	Clostridia	Oscillospirales	Oscillospiraceae	CAG-110	CAG-110 sp900544945	-0.0524227	0.120338	0.0743792	0.123636	-0.704803	0.973328	0.482423	0.332526	0.682524	0.545501	FALSE	FALSE	TRUE	FALSE
Bacteria	Firmicutes_A	Clostridia	Oscillospirales	Oscillospiraceae	CAG-110	CAG-110 sp900546075	-0.0473934	-0.0675642	0.0425235	0.0946029	-1.11452	-0.714187	0.270605	0.47857	0.484278	0.684097	FALSE	FALSE	TRUE	TRUE
Bacteria	Firmicutes_A	Clostridia	Oscillospirales	Oscillospiraceae	CAG-110	CAG-110 sp900546415	0.0410878	-0.0368204	0.0613862	0.124032	0.669334	-0.296863	0.506557	0.767879	0.696643	0.867326	FALSE	FALSE	TRUE	TRUE
Bacteria	Firmicutes_A	Clostridia	Oscillospirales	Oscillospiraceae	CAG-110	CAG-110 sp900547405	-0.043086	0.0416177	0.0904226	0.148714	-0.476496	0.279851	0.634711	0.780143	0.786539	0.878886	FALSE	FALSE	TRUE	TRUE
Bacteria	Firmicutes_A	Clostridia	Oscillospirales	Oscillospiraceae	CAG-110	CAG-110 sp900549495	-0.0652088	0.0526414	0.0422823	0.102348	-1.54222	0.514336	0.135583	0.611534	0.291018	0.773114	FALSE	FALSE	TRUE	TRUE
Bacteria	Firmicutes_A	Clostridia	Oscillospirales	Oscillospiraceae	CAG-110	CAG-110 sp900549705	-0.042445	0.0496766	0.0783645	0.133725	-0.541636	0.371483	0.589408	0.711151	0.762373	0.843111	FALSE	FALSE	TRUE	TRUE
Bacteria	Firmicutes_A	Clostridia	Oscillospirales	Oscillospiraceae	CAG-110	CAG-110 sp900553805	-0.144818	0.201036	0.0699144	0.135485	-2.07137	1.48382	0.0449863	0.145893	0.129689	0.313148	FALSE	FALSE	TRUE	TRUE
Bacteria	Firmicutes_A	Clostridia	Oscillospirales	Oscillospiraceae	CAG-110	CAG-110 sp900556935	-0.0868773	0.118586	0.0460434	0.108268	-1.88686	1.0953	0.0643674	0.278072	0.167989	0.486526	FALSE	FALSE	TRUE	TRUE
Bacteria	Firmicutes_A	Clostridia	Oscillospirales	Ruminococcaceae	CAG-115	CAG-115 sp000432175	0.0115197	0.149302	0.0375067	0.0991549	0.307138	1.50575	0.762469	0.150487	0.876339	0.318053	FALSE	FALSE	TRUE	TRUE
Bacteria	Firmicutes_A	Clostridia	Oscillospirales	Ruminococcaceae	CAG-115	CAG-115 sp003531585	0.260156	-0.422534	0.0317635	0.0942253	8.19039	-4.4843	1.04035e-06	0.000514425	1.55826e-05	0.0046334	TRUE	TRUE	FALSE	FALSE
Bacteria	Firmicutes	Bacilli	RF39	UBA5348	CAG-1193	CAG-1193 sp000436255	-0.188066	0.629188	0.0569306	0.112094	-3.30342	5.61303	0.00278465	6.71866e-06	0.0135115	0.000155899	TRUE	TRUE	FALSE	FALSE
Bacteria	Firmicutes_A	Clostridia	Lachnospirales	Lachnospiraceae	CAG-127	CAG-127 sp900319515	0.107322	-0.304379	0.0685078	0.119186	1.56657	-2.55382	0.123281	0.0136252	0.274889	0.0539528	FALSE	FALSE	TRUE	TRUE
Bacteria	Firmicutes_A	Clostridia	Lachnospirales	Lachnospiraceae	CAG-127	CAG-127 sp900539705	-0.0119806	-0.0337024	0.0341582	0.100794	-0.350738	-0.334369	0.729644	0.741764	0.857891	0.853214	FALSE	FALSE	TRUE	TRUE
Bacteria	Firmicutes_A	Clostridia	Lachnospirales	Lachnospiraceae	CAG-127	CAG-127 sp900553925	0.170811	-0.385726	0.0436423	0.0973994	3.91389	-3.96025	0.000798041	0.00071442	0.0048962	0.005791	TRUE	TRUE	FALSE	FALSE
Bacteria	Actinobacteriota	Coriobacteriia	Coriobacteriales	Eggerthellaceae	CAG-1427	CAG-1427 sp900553605	-0.157914	0.171599	0.0254967	0.0934003	-6.19351	1.83724	1.71946e-05	0.0860663	0.00016686	0.221267	TRUE	FALSE	FALSE	TRUE
Bacteria	Firmicutes_A	Clostridia_A	Christensenellales	CAG-314	CAG-1435	CAG-1435 sp003537755	-0.0450881	0.00629677	0.0396603	0.103463	-1.13686	0.0608601	0.272338	0.952224	0.486117	0.969767	FALSE	FALSE	TRUE	TRUE
Bacteria	Firmicutes_A	Clostridia	Oscillospirales	Oscillospiraceae	CAG-170	CAG-170 sp000432135	0.0549997	-0.126803	0.0986917	0.159609	0.557288	-0.794463	0.578453	0.428621	0.75341	0.633734	FALSE	FALSE	TRUE	TRUE
Bacteria	Firmicutes_A	Clostridia	Oscillospirales	Oscillospiraceae	CAG-170	CAG-170 sp000436735	-0.0829026	0.183442	0.0951768	0.165396	-0.871038	1.10911	0.385596	0.269758	0.60244	0.480267	FALSE	FALSE	TRUE	TRUE
Bacteria	Firmicutes_A	Clostridia	Oscillospirales	Oscillospiraceae	CAG-170	CAG-170 sp002404795	-0.0914781	0.233387	0.130766	0.196418	-0.699558	1.18822	0.485416	0.23685	0.68395	0.437843	FALSE	FALSE	TRUE	TRUE
Bacteria	Firmicutes_A	Clostridia	Oscillospirales	Oscillospiraceae	CAG-170	CAG-170 sp003516765	0.0848518	-0.163928	0.0826721	0.138225	1.02636	-1.18595	0.306874	0.238086	0.52596	0.437843	FALSE	FALSE	TRUE	TRUE
Bacteria	Firmicutes_A	Clostridia	Oscillospirales	Oscillospiraceae	CAG-170	CAG-170 sp900545925	-0.0722393	0.0370862	0.0693848	0.12189	-1.04114	0.304259	0.301498	0.76186	0.520632	0.863357	FALSE	FALSE	TRUE	TRUE
Bacteria	Firmicutes_A	Clostridia	Oscillospirales	Oscillospiraceae	CAG-170	CAG-170 sp900548625	-0.258815	0.360602	0.0393522	0.106407	-6.57688	3.38888	8.3968e-07	0.00242287	1.37219e-05	0.0146435	TRUE	TRUE	FALSE	FALSE
Bacteria	Firmicutes_A	Clostridia	Oscillospirales	Oscillospiraceae	CAG-170	CAG-170 sp900549635	0.0307493	-0.111307	0.0602603	0.11576	0.510275	-0.961533	0.610983	0.338603	0.771083	0.550398	FALSE	FALSE	TRUE	TRUE
Bacteria	Firmicutes_A	Clostridia	Oscillospirales	Oscillospiraceae	CAG-170	CAG-170 sp900553545	-0.00939736	0.0140876	0.0797261	0.143765	-0.117871	0.0979902	0.906369	0.922105	0.944763	0.962005	FALSE	FALSE	TRUE	TRUE
Bacteria	Firmicutes_A	Clostridia	Oscillospirales	Oscillospiraceae	CAG-170	CAG-170 sp900555665	-0.0200566	-0.0427208	0.0517075	0.101564	-0.387885	-0.420627	0.699071	0.675089	0.836676	0.817463	FALSE	FALSE	TRUE	TRUE
Bacteria	Firmicutes_A	Clostridia	Oscillospirales	Acutalibacteraceae	CAG-177	CAG-177 sp000431775	-0.0964867	0.255779	0.0964321	0.167087	-1.00057	1.53082	0.32134	0.131444	0.54081	0.29309	FALSE	FALSE	TRUE	TRUE
Bacteria	Firmicutes_A	Clostridia	Oscillospirales	Acutalibacteraceae	CAG-177	CAG-177 sp003514385	0.186034	-0.365516	0.129453	0.208445	1.43709	-1.75354	0.153945	0.0827014	0.320447	0.215024	FALSE	FALSE	TRUE	TRUE
Bacteria	Firmicutes_A	Clostridia	Oscillospirales	Acutalibacteraceae	CAG-177	CAG-177 sp003538135	0.000303788	0.0617782	0.0738458	0.139412	0.00411382	0.443134	0.996736	0.659792	0.996736	0.804596	FALSE	FALSE	TRUE	TRUE
Bacteria	Firmicutes_A	Clostridia	Oscillospirales	Acutalibacteraceae	CAG-180	CAG-180 sp000432435	-0.123666	0.294085	0.131629	0.213391	-0.9395	1.37815	0.350531	0.17231	0.561664	0.352289	FALSE	FALSE	TRUE	TRUE
Bacteria	Firmicutes_A	Clostridia	Lachnospirales	Lachnospiraceae	CAG-194	CAG-194 sp000432915	-0.121476	0.250109	0.0890806	0.151162	-1.36367	1.65457	0.176546	0.101979	0.35258	0.252747	FALSE	FALSE	TRUE	TRUE
Bacteria	Firmicutes_A	Clostridia	Oscillospirales	Acutalibacteraceae	CAG-217	CAG-217 sp000436335	0.0162392	-0.0665262	0.0937958	0.153237	0.173133	-0.434139	0.863013	0.665434	0.933124	0.808614	FALSE	FALSE	TRUE	TRUE
Bacteria	Firmicutes_A	Clostridia	Peptostreptococcales	Anaerovoracaceae	CAG-238	CAG-238 sp000435615	0.0486146	-0.270759	0.0424669	0.102418	1.14477	-2.64367	0.26408	0.0145146	0.478818	0.0565003	FALSE	FALSE	TRUE	TRUE
Bacteria	Firmicutes_A	Clostridia	Peptostreptococcales	Anaerovoracaceae	CAG-238	CAG-238 sp900542245	-0.0393927	-0.0892759	0.0393873	0.0960466	-1.00014	-0.929506	0.322477	0.357479	0.54081	0.571667	FALSE	FALSE	TRUE	TRUE
Bacteria	Firmicutes_A	Clostridia	Peptostreptococcales	Anaerovoracaceae	CAG-238	CAG-238 sp900551415	-0.077781	0.00123057	0.0391896	0.102173	-1.98474	0.012044	0.054062	0.99045	0.151624	0.99189	FALSE	FALSE	TRUE	TRUE
Bacteria	Firmicutes_A	Clostridia	TANB77	CAG-508	CAG-245	CAG-245 sp000434195	-0.253568	0.327913	0.0660525	0.119008	-3.83889	2.75539	0.00161004	0.0147257	0.00866652	0.0569999	TRUE	FALSE	FALSE	TRUE
Bacteria	Firmicutes_A	Clostridia	TANB77	CAG-508	CAG-245	CAG-245 sp000435175	0.184171	-0.5568	0.0302673	0.0933695	6.08484	-5.96341	1.21378e-05	1.54132e-05	0.00012482	0.000279466	TRUE	TRUE	FALSE	FALSE
Bacteria	Firmicutes_A	Clostridia	TANB77	CAG-508	CAG-245	CAG-245 sp900552135	0.363766	-0.907202	0.0500034	0.103297	7.27482	-8.78246	4.06463e-06	4.54724e-07	4.91322e-05	2.41004e-05	TRUE	TRUE	FALSE	FALSE
Bacteria	Firmicutes_A	Clostridia	TANB77	CAG-508	CAG-269	CAG-269 sp000431335	0.00839514	-0.0290077	0.0783566	0.131216	0.10714	-0.221069	0.915368	0.826489	0.948085	0.906768	FALSE	FALSE	TRUE	TRUE
Bacteria	Firmicutes_A	Clostridia	TANB77	CAG-508	CAG-269	CAG-269 sp001916005	-0.0301334	0.0814754	0.0414572	0.0999656	-0.726857	0.815034	0.477814	0.427019	0.679425	0.633128	FALSE	FALSE	TRUE	TRUE
Bacteria	Firmicutes_A	Clostridia	TANB77	CAG-508	CAG-269	CAG-269 sp001916065	-0.0500839	0.116711	0.0384154	0.105771	-1.30375	1.10343	0.209699	0.285214	0.400567	0.492512	FALSE	FALSE	TRUE	TRUE
Bacteria	Firmicutes_A	Clostridia	TANB77	CAG-508	CAG-269	CAG-269 sp900551615	0.0967364	-0.159122	0.0360105	0.0945788	2.68634	-1.68243	0.0169155	0.113179	0.0565767	0.267973	FALSE	FALSE	TRUE	TRUE
Bacteria	Firmicutes_A	Clostridia	TANB77	CAG-508	CAG-269	CAG-269 sp900556695	-0.000849278	-0.000214386	0.0351005	0.115936	-0.0241956	-0.00184918	0.980925	0.998542	0.983781	0.998542	FALSE	FALSE	TRUE	TRUE
Bacteria	Firmicutes_A	Clostridia	Oscillospirales	CAG-272	CAG-272	CAG-272 sp000433515	-0.130544	0.0977167	0.0415796	0.10044	-3.13961	0.972891	0.00342854	0.337284	0.0158837	0.550398	TRUE	FALSE	FALSE	TRUE
Bacteria	Firmicutes_A	Clostridia	TANB77	CAG-508	CAG-273	CAG-273 sp000435755	-0.415922	1.34498	0.0385924	0.100284	-10.7773	13.4118	9.59979e-09	4.04203e-10	4.13391e-07	2.78496e-07	TRUE	TRUE	FALSE	FALSE
Bacteria	Firmicutes_A	Clostridia	TANB77	CAG-508	CAG-273	CAG-273 sp003534295	0.0750133	-0.00218183	0.0600161	0.125519	1.24989	-0.0173825	0.22577	0.986304	0.426179	0.989175	FALSE	FALSE	TRUE	TRUE
Bacteria	Bacteroidota	Bacteroidia	Bacteroidales	Muribaculaceae	CAG-279	CAG-279 sp000437795	0.0294714	-0.0482895	0.138326	0.209387	0.213057	-0.230623	0.83163	0.817985	0.916789	0.901747	FALSE	FALSE	TRUE	TRUE
Bacteria	Firmicutes	Bacilli	RF39	CAG-302	CAG-302	CAG-302 sp000431795	-0.22403	0.477885	0.039468	0.106594	-5.67625	4.4832	2.20182e-05	0.000287458	0.000199612	0.00291262	TRUE	TRUE	FALSE	FALSE
Bacteria	Firmicutes	Bacilli	RF39	CAG-302	CAG-302	CAG-302 sp001916775	0.0416592	-0.0542215	0.0781082	0.143751	0.533352	-0.377192	0.596357	0.707766	0.763737	0.842229	FALSE	FALSE	TRUE	TRUE
Bacteria	Firmicutes	Bacilli	RF39	CAG-302	CAG-302	CAG-302 sp900543825	0.196436	-0.382436	0.0709372	0.126815	2.76915	-3.01571	0.00882787	0.00468038	0.0345591	0.023368	TRUE	TRUE	FALSE	FALSE
Bacteria	Firmicutes	Bacilli	RF39	CAG-302	CAG-302	CAG-302 sp900548425	0.00257985	0.0136447	0.0519071	0.10788	0.0497012	0.126481	0.96083	0.900554	0.973547	0.954588	FALSE	FALSE	TRUE	TRUE
Bacteria	Firmicutes	Bacilli	Acholeplasmatales	Anaeroplasmataceae	CAG-307	CAG-307 sp001916215	0.101232	-0.552875	0.0425513	0.10019	2.37905	-5.51826	0.0333669	9.90302e-05	0.102177	0.00126355	FALSE	TRUE	TRUE	FALSE
Bacteria	Verrucomicrobiota	Verrucomicrobiae	Opitutales	CAG-312	CAG-312	CAG-312 sp002405555	0.143186	-0.501428	0.0552819	0.104828	2.59011	-4.78335	0.0224225	0.000357355	0.072531	0.00337285	FALSE	TRUE	TRUE	FALSE
Bacteria	Firmicutes	Bacilli	ML615J-28	CAG-313	CAG-313	CAG-313 sp003539625	-0.0972028	0.0896558	0.04323	0.10732	-2.2485	0.835403	0.0332431	0.411102	0.102177	0.617462	FALSE	FALSE	TRUE	TRUE
Bacteria	Firmicutes_A	Clostridia_A	Christensenellales	CAG-917	CAG-349	CAG-349 sp003539515	0.0663123	-0.100822	0.0877822	0.168276	0.755419	-0.599149	0.452645	0.551094	0.661762	0.721673	FALSE	FALSE	TRUE	TRUE
Bacteria	Firmicutes_A	Clostridia	Oscillospirales	Ruminococcaceae	CAG-353	CAG-353 sp900066885	-0.0406823	0.109764	0.0768318	0.132168	-0.529498	0.830485	0.598264	0.409305	0.764757	0.617462	FALSE	FALSE	TRUE	TRUE
Bacteria	Firmicutes_A	Clostridia	Oscillospirales	CAG-272	CAG-390	CAG-390 sp000437015	-0.0412944	0.14825	0.0989606	0.153069	-0.417281	0.968519	0.678068	0.33695	0.825369	0.550398	FALSE	FALSE	TRUE	TRUE
Bacteria	Firmicutes_A	Clostridia	Monoglobales_A	UBA1381	CAG-41	CAG-41 sp900066215	0.02222	-0.361116	0.0577533	0.104659	0.38474	-3.45042	0.702468	0.00133381	0.836676	0.00932323	FALSE	TRUE	TRUE	FALSE
Bacteria	Firmicutes	Bacilli	RF39	CAG-611	CAG-417	CAG-417 sp000432835	-0.514165	0.859819	0.0470702	0.114791	-10.9234	7.49032	2.25638e-09	6.1773e-07	1.34354e-07	2.6601e-05	TRUE	TRUE	FALSE	FALSE
Bacteria	Firmicutes	Bacilli	RF39	CAG-433	CAG-433	CAG-433 sp000433675	-0.0337963	0.0872892	0.0712839	0.127294	-0.474108	0.685731	0.637408	0.495929	0.78705	0.695917	FALSE	FALSE	TRUE	TRUE
Bacteria	Firmicutes	Bacilli	RF39	CAG-433	CAG-433	CAG-433 sp900546245	0.180995	-0.359152	0.0595074	0.112678	3.04155	-3.18741	0.00419474	0.00282663	0.0187674	0.0161276	TRUE	TRUE	FALSE	FALSE
Bacteria	Firmicutes_A	Clostridia	Oscillospirales	CAG-272	CAG-448	CAG-448 sp003150135	0.0280541	-0.069258	0.0976307	0.152491	0.28735	-0.454177	0.774513	0.650807	0.882048	0.799862	FALSE	FALSE	TRUE	TRUE
Bacteria	Firmicutes	Bacilli	RFN20	CAG-449	CAG-449	CAG-449 sp900551385	-0.0752969	0.124334	0.0447023	0.0978847	-1.68441	1.27021	0.110372	0.221119	0.250979	0.422025	FALSE	FALSE	TRUE	TRUE
Bacteria	Firmicutes_A	Clostridia	Lachnospirales	Lachnospiraceae	CAG-45	CAG-45 sp900066395	0.030327	-0.0782607	0.137243	0.197965	0.220974	-0.395326	0.825676	0.693654	0.916789	0.831272	FALSE	FALSE	TRUE	TRUE
Bacteria	Firmicutes_A	Clostridia	TANB77	CAG-508	CAG-452	CAG-452 sp000434035	0.517288	-0.76823	0.0408389	0.116515	12.6666	-6.59339	4.04887e-12	8.07141e-07	9.29891e-10	2.9698e-05	TRUE	TRUE	FALSE	TRUE
Bacteria	Firmicutes	Bacilli	RF39	CAG-1000	CAG-460	CAG-460 sp000437315	-0.171772	0.376781	0.0526604	0.120202	-3.26189	3.13457	0.00199722	0.0028791	0.0102693	0.0161276	TRUE	TRUE	FALSE	FALSE
Bacteria	Firmicutes	Bacilli	RF39	CAG-1000	CAG-460	CAG-460 sp000437355	0.0588548	-0.0422197	0.0614975	0.115758	0.957028	-0.364723	0.347717	0.718385	0.55976	0.846098	FALSE	FALSE	TRUE	TRUE
Bacteria	Firmicutes	Bacilli	RF39	CAG-1000	CAG-460	CAG-460 sp000438075	-0.129153	0.445485	0.0551857	0.122915	-2.34033	3.62432	0.027911	0.00135315	0.0878044	0.00932323	FALSE	TRUE	TRUE	FALSE
Bacteria	Firmicutes	Bacilli	RF39	CAG-1000	CAG-460	CAG-460 sp900544625	-0.0414234	-0.0171499	0.0615245	0.123869	-0.673283	-0.138453	0.505067	0.890654	0.695982	0.945548	FALSE	FALSE	TRUE	TRUE
Bacteria	Firmicutes	Bacilli	RF39	CAG-1000	CAG-460	CAG-460 sp900551525	0.104812	-0.175211	0.0558631	0.111341	1.87622	-1.57364	0.0681228	0.123648	0.174485	0.284929	FALSE	FALSE	TRUE	TRUE
Bacteria	Firmicutes_A	Clostridia	TANB77	CAG-465	CAG-465	CAG-465 sp000433335	-0.00154903	0.0915267	0.0410206	0.114767	-0.0377623	0.797502	0.970317	0.436158	0.980276	0.639389	FALSE	FALSE	TRUE	TRUE
Bacteria	Firmicutes_A	Clostridia	TANB77	CAG-465	CAG-465	CAG-465 sp000433755	-0.0120008	0.122175	0.0768466	0.125594	-0.156166	0.972782	0.876984	0.338706	0.935942	0.550398	FALSE	FALSE	TRUE	TRUE
Bacteria	Firmicutes_A	Clostridia_A	Christensenellales	CAG-917	CAG-475	CAG-475 sp000434435	0.0226032	-0.251202	0.0664637	0.115186	0.340084	-2.18084	0.737172	0.0407113	0.85941	0.124667	FALSE	FALSE	TRUE	TRUE
Bacteria	Firmicutes_A	Clostridia_A	Christensenellales	CAG-917	CAG-475	CAG-475 sp900550915	-0.102403	0.12349	0.0375526	0.101057	-2.72692	1.22198	0.0123107	0.234646	0.0448788	0.43577	TRUE	FALSE	FALSE	TRUE
Bacteria	Cyanobacteria	Vampirovibrionia	Gastranaerophilales	Gastranaerophilaceae	CAG-484	CAG-484 sp900321895	0.0925536	-0.121269	0.0932164	0.142615	0.99289	-0.85033	0.327213	0.400611	0.545883	0.614746	FALSE	FALSE	TRUE	TRUE
Bacteria	Firmicutes_A	Clostridia	Oscillospirales	Acutalibacteraceae	CAG-488	CAG-488 sp000434055	0.189086	-0.324549	0.108598	0.1729	1.74117	-1.87709	0.0876844	0.0662311	0.211981	0.180369	FALSE	FALSE	TRUE	TRUE
Bacteria	Firmicutes_A	Clostridia	Oscillospirales	Acutalibacteraceae	CAG-488	CAG-488 sp000434915	0.202847	-0.326665	0.0898956	0.170334	2.25647	-1.91779	0.0280362	0.0603361	0.0878044	0.17394	FALSE	FALSE	TRUE	TRUE
Bacteria	Firmicutes_A	Clostridia	Oscillospirales	Acutalibacteraceae	CAG-488	CAG-488 sp900539465	-0.114473	0.269485	0.0671517	0.133694	-1.70469	2.01568	0.100176	0.0542785	0.233088	0.158466	FALSE	FALSE	TRUE	TRUE
Bacteria	Firmicutes_A	Clostridia	Oscillospirales	Acutalibacteraceae	CAG-488	CAG-488 sp900554995	-0.0810302	0.291437	0.106351	0.158319	-0.761914	1.84082	0.450941	0.0736773	0.66106	0.195245	FALSE	FALSE	TRUE	TRUE
Bacteria	Firmicutes_A	Clostridia	TANB77	CAG-508	CAG-492	CAG-492 sp000434015	-0.0669602	0.284538	0.0468721	0.101144	-1.42857	2.8132	0.166568	0.00986609	0.341563	0.0429075	FALSE	TRUE	TRUE	FALSE
Bacteria	Firmicutes_A	Clostridia	TANB77	CAG-508	CAG-492	CAG-492 sp000434335	-0.0628472	0.466928	0.031282	0.0932198	-2.00905	5.0089	0.0597713	9.10714e-05	0.160869	0.00118393	FALSE	TRUE	TRUE	FALSE
Bacteria	Firmicutes_A	Clostridia	TANB77	CAG-508	CAG-492	CAG-492 sp900557045	-0.121808	0.236448	0.0510446	0.114484	-2.38631	2.06533	0.0329171	0.0594288	0.101703	0.172044	FALSE	FALSE	TRUE	TRUE
Bacteria	Firmicutes_A	Clostridia	Lachnospirales	Lachnospiraceae	CAG-510	CAG-510 sp000434615	0.165162	-0.312184	0.110684	0.170059	1.49219	-1.83574	0.139309	0.0698521	0.295334	0.186543	FALSE	FALSE	TRUE	TRUE
Bacteria	Firmicutes	Bacilli	RF39	CAG-1000	CAG-533	CAG-533 sp000434495	0.153438	-0.230441	0.0553727	0.133067	2.77101	-1.73176	0.00851787	0.0912198	0.0338342	0.231068	TRUE	FALSE	FALSE	TRUE
Bacteria	Firmicutes	Bacilli	RF39	CAG-1000	CAG-533	CAG-533 sp004563275	-0.372699	0.812622	0.0631166	0.122519	-5.90493	6.63261	6.08552e-06	1.14151e-06	6.65544e-05	3.93249e-05	TRUE	TRUE	FALSE	FALSE
Bacteria	Firmicutes	Bacilli	RF39	CAG-1000	CAG-533	CAG-533 sp900551105	-0.404013	0.682609	0.0407631	0.112205	-9.91125	6.08357	1.76413e-08	1.21682e-05	5.71803e-07	0.000226592	TRUE	TRUE	FALSE	TRUE
Bacteria	Firmicutes	Bacilli	RF39	CAG-1000	CAG-533	CAG-533 sp900553855	-0.11395	0.345553	0.0461373	0.11002	-2.46981	3.14082	0.0269942	0.00722226	0.0861065	0.0329546	FALSE	TRUE	TRUE	FALSE
Bacteria	Firmicutes_A	Clostridia_A	Christensenellales	CAG-552	CAG-552	CAG-552 sp000435495	0.07637	-0.161558	0.0553106	0.109592	1.38075	-1.47418	0.181224	0.1546	0.355735	0.324754	FALSE	FALSE	TRUE	TRUE
Bacteria	Firmicutes	Bacilli	RFN20	CAG-288	CAG-568	CAG-568 sp000434395	0.194072	-0.295098	0.126951	0.192623	1.52871	-1.532	0.131965	0.131153	0.286647	0.29309	FALSE	FALSE	TRUE	TRUE
Bacteria	Firmicutes	Bacilli	RF39	CAG-1000	CAG-582	CAG-582 sp000435515	0.0476147	-0.020332	0.0776468	0.133632	0.613222	-0.152149	0.543481	0.879896	0.717354	0.93992	FALSE	FALSE	TRUE	TRUE
Bacteria	Firmicutes_A	Clostridia	Lachnospirales	Lachnospiraceae	CAG-590	CAG-590 sp000431135	0.315743	-0.710947	0.0608531	0.108296	5.18861	-6.56483	2.04423e-05	5.82819e-07	0.000190334	2.6601e-05	TRUE	TRUE	FALSE	FALSE
Bacteria	Firmicutes_A	Clostridia	Lachnospirales	Lachnospiraceae	CAG-590	CAG-590 sp900552885	0.0361874	-0.0816135	0.0371527	0.0958283	0.974016	-0.851664	0.345495	0.407792	0.557485	0.617462	FALSE	FALSE	TRUE	TRUE
Bacteria	Firmicutes	Bacilli	RF39	CAG-433	CAG-594	CAG-594 sp000434835	-0.0289833	0.173554	0.0938864	0.14555	-0.308707	1.1924	0.758517	0.237374	0.875141	0.437843	FALSE	FALSE	TRUE	TRUE
Bacteria	Firmicutes	Bacilli	RF39	CAG-433	CAG-594	CAG-594 sp900547225	0.250715	-0.856483	0.0366594	0.0959584	6.83904	-8.92556	9.23219e-07	1.36352e-08	1.44568e-05	1.87893e-06	TRUE	TRUE	FALSE	FALSE
Bacteria	Firmicutes_A	Clostridia	Lachnospirales	Lachnospiraceae	CAG-603	CAG-603 sp900066105	0.135841	-0.45615	0.070494	0.117811	1.92699	-3.87188	0.0629	0.000501286	0.164784	0.00460514	FALSE	TRUE	TRUE	FALSE
Bacteria	Firmicutes	Bacilli	RF39	CAG-1000	CAG-605	CAG-605 sp000433255	0.0520234	-0.0721376	0.0507952	0.106266	1.02418	-0.678843	0.314518	0.50281	0.536394	0.697325	FALSE	FALSE	TRUE	TRUE
Bacteria	Firmicutes	Bacilli	RF39	CAG-1000	CAG-605	CAG-605 sp000433475	0.185765	-0.392996	0.0545732	0.101387	3.40396	-3.87621	0.00196017	0.000559316	0.0101546	0.00487809	TRUE	TRUE	FALSE	FALSE
Bacteria	Firmicutes	Bacilli	RF39	CAG-611	CAG-611	CAG-611 sp000434175	-0.125929	0.384272	0.0537203	0.117318	-2.34415	3.27546	0.0273191	0.00308666	0.0863433	0.0170137	FALSE	TRUE	TRUE	FALSE
Bacteria	Firmicutes	Bacilli	RF39	CAG-611	CAG-611	CAG-611 sp900552235	-0.155433	0.33946	0.0258345	0.0980161	-6.0165	3.4633	1.79538e-05	0.00320234	0.000171808	0.0172644	TRUE	TRUE	FALSE	TRUE
Bacteria	Firmicutes	Bacilli	RF39	CAG-1000	CAG-628	CAG-628 sp000438415	0.208053	-0.650015	0.0545852	0.105849	3.81154	-6.14099	0.00170259	1.88829e-05	0.00895487	0.000325258	TRUE	TRUE	FALSE	FALSE
Bacteria	Firmicutes	Bacilli	RF39	CAG-1000	CAG-628	CAG-628 sp003524085	0.170507	-0.171779	0.0356846	0.110181	4.77818	-1.55906	0.000150396	0.13639	0.00120491	0.302162	TRUE	FALSE	FALSE	TRUE
Bacteria	Firmicutes	Bacilli	RF39	CAG-1000	CAG-628	CAG-628 sp900553835	0.130393	-0.218456	0.0463224	0.108012	2.8149	-2.02252	0.0130609	0.0613279	0.0459131	0.173948	TRUE	FALSE	FALSE	TRUE
Bacteria	Firmicutes_A	Clostridia	Lachnospirales	Lachnospiraceae	CAG-632	CAG-632 sp000431515	0.184668	-0.247009	0.0384815	0.0972958	4.79888	-2.53874	0.00014375	0.0205782	0.00116522	0.0754168	TRUE	FALSE	FALSE	TRUE
Bacteria	Firmicutes_A	Clostridia	Lachnospirales	Lachnospiraceae	CAG-632	CAG-632 sp900539185	-0.250423	0.461843	0.03407	0.0974588	-7.35024	4.73886	2.40491e-06	0.000263739	3.06849e-05	0.00271218	TRUE	TRUE	FALSE	FALSE
Bacteria	Firmicutes	Bacilli	RF39	CAG-611	CAG-710	CAG-710 sp000432595	-0.0913828	0.239793	0.0766597	0.149699	-1.19206	1.60183	0.23898	0.11562	0.442627	0.271651	FALSE	FALSE	TRUE	TRUE
Bacteria	Firmicutes_A	Clostridia	Oscillospirales	CAG-272	CAG-724	CAG-724 sp003524145	-0.120874	0.0266566	0.0401798	0.101724	-3.00833	0.262049	0.00939515	0.7971	0.0361635	0.890117	TRUE	FALSE	FALSE	TRUE
Bacteria	Firmicutes	Bacilli	RF39	CAG-302	CAG-762	CAG-762 sp000432575	-0.222467	0.483835	0.0471831	0.108713	-4.71497	4.45056	0.000404149	0.000653951	0.00281271	0.00538898	TRUE	TRUE	FALSE	FALSE
Bacteria	Firmicutes_A	Clostridia	Lachnospirales	Lachnospiraceae	CAG-791	CAG-791 sp000431495	-0.0191765	0.155032	0.0656945	0.134753	-0.291904	1.15049	0.771544	0.255308	0.882048	0.459287	FALSE	FALSE	TRUE	TRUE
Bacteria	Firmicutes_A	Clostridia	TANB77	CAG-508	CAG-793	CAG-793 sp000433915	0.13902	-0.278962	0.0410397	0.103411	3.38744	-2.69762	0.00292481	0.0138501	0.0140884	0.0545296	TRUE	FALSE	FALSE	TRUE
Bacteria	Firmicutes_A	Clostridia	Lachnospirales	Lachnospiraceae	CAG-81	CAG-81 sp900556965	-0.00546852	-0.109961	0.0247525	0.0930057	-0.220928	-1.1823	0.827943	0.25436	0.916789	0.459287	FALSE	FALSE	TRUE	TRUE
Bacteria	Firmicutes_A	Clostridia	Oscillospirales	Oscillospiraceae	CAG-83	CAG-83 sp000431575	0.0383711	-0.178766	0.073343	0.121245	0.523173	-1.47442	0.60214	0.143858	0.765451	0.311693	FALSE	FALSE	TRUE	TRUE
Bacteria	Firmicutes_A	Clostridia	Oscillospirales	Oscillospiraceae	CAG-83	CAG-83 sp000435555	0.0832249	-0.132719	0.11245	0.191075	0.740107	-0.694588	0.460634	0.488613	0.668162	0.691282	FALSE	FALSE	TRUE	TRUE
Bacteria	Firmicutes_A	Clostridia	Oscillospirales	Oscillospiraceae	CAG-83	CAG-83 sp000435975	0.0782832	-0.134102	0.0970641	0.168286	0.80651	-0.796868	0.421738	0.427292	0.637648	0.633128	FALSE	FALSE	TRUE	FALSE
Bacteria	Firmicutes_A	Clostridia	Oscillospirales	Oscillospiraceae	CAG-83	CAG-83 sp001916855	0.0604498	-0.0925708	0.0818116	0.146021	0.738891	-0.633957	0.462163	0.527941	0.668971	0.706313	FALSE	FALSE	TRUE	TRUE
Bacteria	Firmicutes_A	Clostridia	Oscillospirales	Oscillospiraceae	CAG-83	CAG-83 sp003487665	0.0611661	-0.102221	0.145158	0.207454	0.421375	-0.492738	0.674151	0.622998	0.82225	0.783295	FALSE	FALSE	TRUE	TRUE
Bacteria	Firmicutes_A	Clostridia	Oscillospirales	Oscillospiraceae	CAG-83	CAG-83 sp003539495	-0.0444647	0.139536	0.0723755	0.134743	-0.614361	1.03557	0.540678	0.303447	0.717354	0.516495	FALSE	FALSE	TRUE	TRUE
Bacteria	Firmicutes_A	Clostridia	Oscillospirales	Oscillospiraceae	CAG-83	CAG-83 sp900313295	-0.185111	0.49302	0.127228	0.19018	-1.45495	2.59238	0.149282	0.0111789	0.311683	0.0461212	FALSE	TRUE	TRUE	FALSE
Bacteria	Firmicutes_A	Clostridia	Oscillospirales	Oscillospiraceae	CAG-83	CAG-83 sp900545495	-0.0156875	0.111287	0.104654	0.171933	-0.149898	0.64727	0.881156	0.518986	0.935942	0.70372	FALSE	FALSE	TRUE	TRUE
Bacteria	Firmicutes_A	Clostridia	Oscillospirales	Oscillospiraceae	CAG-83	CAG-83 sp900545585	-0.0506757	0.0435359	0.0787986	0.126143	-0.643104	0.345133	0.522019	0.730912	0.706623	0.849238	FALSE	FALSE	TRUE	TRUE
Bacteria	Firmicutes_A	Clostridia	Oscillospirales	Oscillospiraceae	CAG-83	CAG-83 sp900547745	-0.0667919	0.0992589	0.0761438	0.149768	-0.87718	0.66275	0.384204	0.510259	0.601629	0.702101	FALSE	FALSE	TRUE	TRUE
Bacteria	Firmicutes_A	Clostridia	Oscillospirales	Oscillospiraceae	CAG-83	CAG-83 sp900548615	0.0222892	-0.0636089	0.0902816	0.13893	0.246885	-0.457849	0.805535	0.648117	0.904271	0.799862	FALSE	FALSE	TRUE	TRUE
Bacteria	Firmicutes_A	Clostridia	Oscillospirales	Oscillospiraceae	CAG-83	CAG-83 sp900549395	0.029711	-0.0419434	0.0968607	0.166085	0.30674	-0.252541	0.759556	0.801041	0.875141	0.89307	FALSE	FALSE	TRUE	TRUE
Bacteria	Firmicutes_A	Clostridia	Oscillospirales	Oscillospiraceae	CAG-83	CAG-83 sp900550585	0.123854	-0.339396	0.0471124	0.106769	2.62891	-3.1788	0.0129052	0.00320732	0.0455984	0.0172644	TRUE	TRUE	FALSE	FALSE
Bacteria	Firmicutes_A	Clostridia	Oscillospirales	Oscillospiraceae	CAG-83	CAG-83 sp900550615	-0.0299112	-0.0099595	0.0719679	0.128112	-0.415619	-0.0777406	0.679223	0.938302	0.825369	0.963582	FALSE	FALSE	TRUE	TRUE
Bacteria	Firmicutes_A	Clostridia	Oscillospirales	Oscillospiraceae	CAG-83	CAG-83 sp900551355	0.209954	-0.389098	0.100378	0.165055	2.09163	-2.35739	0.0396044	0.020817	0.117114	0.0758551	FALSE	FALSE	TRUE	TRUE
Bacteria	Firmicutes_A	Clostridia	Oscillospirales	Oscillospiraceae	CAG-83	CAG-83 sp900551995	-0.0376189	0.122752	0.073963	0.152356	-0.508617	0.805692	0.613214	0.424161	0.771083	0.631203	FALSE	FALSE	TRUE	TRUE
Bacteria	Firmicutes_A	Clostridia	Oscillospirales	Oscillospiraceae	CAG-83	CAG-83 sp900552475	0.1088	-0.252683	0.0842537	0.142015	1.29133	-1.77927	0.199271	0.0779327	0.385667	0.204945	FALSE	FALSE	TRUE	TRUE
Bacteria	Firmicutes_A	Clostridia	Oscillospirales	Oscillospiraceae	CAG-83	CAG-83 sp900552725	-0.00904086	-0.00969444	0.0665964	0.1249	-0.135756	-0.0776176	0.892501	0.938409	0.938104	0.963582	FALSE	FALSE	TRUE	TRUE
Bacteria	Firmicutes_A	Clostridia	Oscillospirales	Oscillospiraceae	CAG-83	CAG-83 sp900554275	-0.0200337	0.0799883	0.0934195	0.155617	-0.214449	0.514007	0.830564	0.6082	0.916789	0.773114	FALSE	FALSE	TRUE	TRUE
Bacteria	Firmicutes_A	Clostridia	Oscillospirales	Oscillospiraceae	CAG-83	CAG-83 sp900555735	0.00271537	-0.0912202	0.079472	0.132965	0.0341676	-0.686048	0.972857	0.495326	0.981403	0.695917	FALSE	FALSE	TRUE	TRUE
Bacteria	Firmicutes_A	Clostridia	Oscillospirales	Oscillospiraceae	CAG-83	CAG-83 sp900556015	-0.0480176	0.176272	0.121614	0.204737	-0.394837	0.860967	0.693976	0.391737	0.836676	0.60247	FALSE	FALSE	TRUE	TRUE
Bacteria	Firmicutes_A	Clostridia	Oscillospirales	CAG-272	CAG-841	CAG-841 sp000437375	0.740528	-1.05743	0.0490241	0.112233	15.1054	-9.42177	6.87889e-11	6.2503e-08	1.18489e-08	4.78495e-06	TRUE	TRUE	FALSE	FALSE
Bacteria	Bacteroidota	Bacteroidia	Bacteroidales	Muribaculaceae	CAG-873	CAG-873 sp001701165	0.421237	-0.55439	0.0450481	0.133282	9.35082	-4.15954	6.93096e-08	0.000738437	1.70551e-06	0.00591608	TRUE	TRUE	FALSE	FALSE
Bacteria	Firmicutes_A	Clostridia	Lachnospirales	Lachnospiraceae	CAG-882	CAG-882 sp000435595	0.201832	-0.603707	0.0568139	0.104419	3.55252	-5.78157	0.00244863	2.21222e-05	0.0120508	0.000346414	TRUE	TRUE	FALSE	FALSE
Bacteria	Firmicutes	Bacilli	RF39	CAG-822	CAG-884	CAG-884 sp000433875	-0.12871	0.341016	0.0450879	0.106252	-2.85465	3.2095	0.0127325	0.00630043	0.0454544	0.0298369	TRUE	TRUE	FALSE	FALSE
Bacteria	Firmicutes_A	Clostridia	Lachnospirales	Lachnospiraceae	CAG-95	CAG-95 sp000436115	0.0423731	-0.116047	0.0731336	0.150314	0.579393	-0.772033	0.565151	0.444043	0.741232	0.645929	FALSE	FALSE	TRUE	TRUE
Bacteria	Firmicutes_A	Clostridia	Lachnospirales	Lachnospiraceae	CAG-95	CAG-95 sp000438155	0.0267803	-0.0300322	0.134769	0.192827	0.198713	-0.155747	0.842818	0.87649	0.924684	0.938771	FALSE	FALSE	TRUE	TRUE
Bacteria	Firmicutes_A	Clostridia	Lachnospirales	Lachnospiraceae	CAG-95	CAG-95 sp900553305	0.152462	-0.310169	0.0779815	0.128321	1.95511	-2.41714	0.0579544	0.0205502	0.157828	0.0754168	FALSE	FALSE	TRUE	TRUE
Bacteria	Campylobacterota	Campylobacteria	Campylobacterales	Campylobacteraceae	Campylobacter_D	Campylobacter_D sp900539255	0.574069	-0.873707	0.076412	0.128857	7.51281	-6.78045	1.64836e-07	8.18957e-07	3.72164e-06	2.9698e-05	TRUE	TRUE	FALSE	FALSE
Bacteria	Firmicutes	Bacilli	Erysipelotrichales	Erysipelatoclostridiaceae	Catenibacterium	Catenibacterium sp900540685	0.128931	-0.271538	0.0594181	0.107222	2.1699	-2.53248	0.0383484	0.0169966	0.113888	0.0643444	FALSE	FALSE	TRUE	TRUE
Bacteria	Firmicutes_A	Clostridia	Lachnospirales	Lachnospiraceae	Clostridium_Q	Clostridium_Q sp003024715	0.00140342	-0.0974393	0.0458491	0.0953115	0.0306097	-1.02232	0.975655	0.309634	0.981898	0.521608	FALSE	FALSE	TRUE	TRUE
Bacteria	Firmicutes_A	Clostridia	Lachnospirales	Lachnospiraceae	COE1	COE1 sp001916965	0.157973	-0.344447	0.0992251	0.146568	1.59207	-2.35008	0.116539	0.0220206	0.262403	0.0782071	FALSE	FALSE	TRUE	TRUE
Bacteria	Proteobacteria	Gammaproteobacteria	Burkholderiales	Burkholderiaceae	Comamonas	Comamonas kerstersii	0.294735	-0.695241	0.080007	0.132557	3.68387	-5.24485	0.00111042	1.98046e-05	0.006323	0.000326333	TRUE	TRUE	FALSE	FALSE
Bacteria	Firmicutes_A	Clostridia	Lachnospirales	Lachnospiraceae	Coprococcus	Coprococcus eutactus_A	-0.130799	0.114387	0.0476547	0.102621	-2.74472	1.11465	0.012141	0.277593	0.0444954	0.486526	TRUE	FALSE	FALSE	TRUE
Bacteria	Firmicutes_A	Clostridia	Lachnospirales	Lachnospiraceae	Coprococcus	Coprococcus sp000154245	-0.0103884	0.146795	0.0392399	0.0952842	-0.26474	1.5406	0.793568	0.13706	0.896341	0.302675	FALSE	FALSE	TRUE	TRUE
Bacteria	Firmicutes_A	Clostridia	Lachnospirales	Lachnospiraceae	Coprococcus	Coprococcus sp000433075	-0.0757122	0.16209	0.0446685	0.105301	-1.69498	1.5393	0.0976624	0.131413	0.230443	0.29309	FALSE	FALSE	TRUE	TRUE
Bacteria	Firmicutes_A	Clostridia	Lachnospirales	Lachnospiraceae	Coprococcus	Coprococcus sp900066115	0.121869	-0.191214	0.0393177	0.0954931	3.09961	-2.00239	0.00732308	0.0636631	0.0300333	0.176835	TRUE	FALSE	FALSE	TRUE
Bacteria	Firmicutes_A	Clostridia	Lachnospirales	Lachnospiraceae	Coprococcus	Coprococcus sp900548215	0.109339	-0.243326	0.0340279	0.0977198	3.21322	-2.49004	0.00580461	0.0249923	0.0246875	0.086968	TRUE	FALSE	FALSE	TRUE
Bacteria	Desulfobacterota	Desulfovibrionia	Desulfovibrionales	Desulfovibrionaceae	Desulfovibrio	Desulfovibrio piger	-0.0211753	0.0239499	0.060208	0.126505	-0.351702	0.18932	0.726048	0.850354	0.855123	0.916866	FALSE	FALSE	TRUE	TRUE
Bacteria	Desulfobacterota	Desulfovibrionia	Desulfovibrionales	Desulfovibrionaceae	Desulfovibrio	Desulfovibrio sp900319575	0.0418113	0.0487022	0.0510585	0.106796	0.81889	0.456029	0.424879	0.654498	0.640572	0.799862	FALSE	FALSE	TRUE	TRUE
Bacteria	Firmicutes_C	Negativicutes	Veillonellales	Dialisteraceae	Dialister	Dialister sp000434475	0.106287	-0.15003	0.0704041	0.133836	1.50967	-1.121	0.136749	0.267074	0.291704	0.477421	FALSE	FALSE	TRUE	TRUE
Bacteria	Firmicutes_C	Negativicutes	Veillonellales	Dialisteraceae	Dialister	Dialister sp900543165	0.0119979	0.146294	0.0763454	0.127711	0.157153	1.14551	0.875441	0.254732	0.935942	0.459287	FALSE	FALSE	TRUE	TRUE
Bacteria	Firmicutes_C	Negativicutes	Veillonellales	Dialisteraceae	Dialister	Dialister sp900543455	-0.092751	0.362368	0.11974	0.167502	-0.774606	2.16336	0.440297	0.0327599	0.655215	0.106504	FALSE	FALSE	TRUE	TRUE
Bacteria	Firmicutes_A	Clostridia	Lachnospirales	Lachnospiraceae	Dorea	Dorea formicigenerans	-0.122823	0.0706003	0.0361992	0.0918934	-3.39297	0.768285	0.00143102	0.446244	0.00782518	0.645929	TRUE	FALSE	FALSE	TRUE
Bacteria	Firmicutes_A	Clostridia	Lachnospirales	Lachnospiraceae	Dorea	Dorea longicatena	-0.119815	0.0838245	0.0301572	0.0928798	-3.973	0.902505	0.000430476	0.374224	0.00290782	0.588677	TRUE	FALSE	FALSE	TRUE
Bacteria	Firmicutes_A	Clostridia	Lachnospirales	Lachnospiraceae	Dorea	Dorea longicatena_B	-0.186735	0.171121	0.0362067	0.0951469	-5.15747	1.79849	1.36746e-05	0.0818437	0.000136547	0.214412	TRUE	FALSE	FALSE	TRUE
Bacteria	Firmicutes_A	Clostridia	Oscillospirales	Acutalibacteraceae	DTU089_A	DTU089_A sp002440045	-0.129286	0.411573	0.0579956	0.115501	-2.22924	3.56338	0.0368489	0.00183595	0.110387	0.0117127	FALSE	TRUE	TRUE	FALSE
Bacteria	Proteobacteria	Gammaproteobacteria	Burkholderiales	Burkholderiaceae	Duodenibacillus	Duodenibacillus massiliensis	0.137175	-0.274612	0.0784779	0.134908	1.74794	-2.03556	0.0859548	0.0465372	0.208531	0.138806	FALSE	FALSE	TRUE	TRUE
Bacteria	Proteobacteria	Gammaproteobacteria	Burkholderiales	Burkholderiaceae	Duodenibacillus	Duodenibacillus sp900544255	0.074733	-0.145153	0.0710459	0.116758	1.0519	-1.2432	0.297904	0.219593	0.516206	0.421448	FALSE	FALSE	TRUE	FALSE
Bacteria	Proteobacteria	Gammaproteobacteria	Burkholderiales	Burkholderiaceae	Duodenibacillus	Duodenibacillus sp900544335	-0.0256518	0.209289	0.0472352	0.103486	-0.543065	2.02239	0.595626	0.0626724	0.763737	0.174823	FALSE	FALSE	TRUE	TRUE
Bacteria	Firmicutes_A	Clostridia	Lachnospirales	Lachnospiraceae	Eisenbergiella	Eisenbergiella sp900066775	-0.0581454	-0.145664	0.0464759	0.0986711	-1.25109	-1.47626	0.217095	0.146543	0.412061	0.313565	FALSE	FALSE	TRUE	TRUE
Bacteria	Proteobacteria	Gammaproteobacteria	Enterobacterales	Enterobacteriaceae	Enterobacter	Enterobacter roggenkampii	0.052858	-0.106151	0.042782	0.0999109	1.23552	-1.06246	0.235639	0.304835	0.439958	0.517318	FALSE	FALSE	TRUE	TRUE
Bacteria	Firmicutes_A	Clostridia	Oscillospirales	Oscillospiraceae	ER4	ER4 sp000765235	0.0320852	-0.0389569	0.103735	0.163867	0.309299	-0.237735	0.757558	0.812437	0.875141	0.897065	FALSE	FALSE	TRUE	TRUE
Bacteria	Firmicutes_A	Clostridia	Oscillospirales	Oscillospiraceae	ER4	ER4 sp003522105	-0.0466998	0.105346	0.0669221	0.128697	-0.697824	0.818559	0.487028	0.415131	0.684822	0.619102	FALSE	FALSE	TRUE	TRUE
Bacteria	Firmicutes_A	Clostridia	Oscillospirales	Oscillospiraceae	ER4	ER4 sp900317525	-0.0128958	0.0615924	0.133408	0.199246	-0.096664	0.309127	0.923136	0.757698	0.953584	0.860056	FALSE	FALSE	TRUE	TRUE
Bacteria	Firmicutes_A	Clostridia	Oscillospirales	Oscillospiraceae	ER4	ER4 sp900546295	0.109761	-0.266266	0.0665098	0.116397	1.65029	-2.28757	0.106715	0.0275274	0.244852	0.0934306	FALSE	FALSE	TRUE	TRUE
Bacteria	Firmicutes_A	Clostridia	Oscillospirales	Oscillospiraceae	ER4	ER4 sp900550165	-0.0937819	0.206927	0.0822524	0.135274	-1.14017	1.52969	0.257455	0.12985	0.469276	0.29309	FALSE	FALSE	TRUE	TRUE
Bacteria	Firmicutes_A	Clostridia	Oscillospirales	Oscillospiraceae	ER4	ER4 sp900552015	-0.024678	0.0471713	0.0822352	0.132914	-0.300091	0.354901	0.764636	0.723297	0.876596	0.846723	FALSE	FALSE	TRUE	TRUE
Bacteria	Firmicutes_A	Clostridia	Oscillospirales	Oscillospiraceae	ER4	ER4 sp900556145	-0.147904	0.307742	0.0306405	0.103069	-4.82709	2.98579	0.000330415	0.0105224	0.00239638	0.0443048	TRUE	TRUE	FALSE	FALSE
Bacteria	Firmicutes	Bacilli	Erysipelotrichales	Erysipelatoclostridiaceae	Erysipelatoclostridium	Erysipelatoclostridium sp000752095	-0.235594	0.110333	0.0368553	0.095535	-6.3924	1.15489	1.67553e-05	0.267467	0.00016492	0.477421	TRUE	FALSE	FALSE	TRUE
Bacteria	Firmicutes	Bacilli	Erysipelotrichales	Erysipelatoclostridiaceae	Erysipelatoclostridium	Erysipelatoclostridium sp003024675	-0.235687	0.314652	0.0331669	0.0943542	-7.10609	3.3348	1.26901e-06	0.00368679	1.82135e-05	0.0192439	TRUE	TRUE	FALSE	FALSE
Bacteria	Proteobacteria	Gammaproteobacteria	Enterobacterales	Enterobacteriaceae	Escherichia	Escherichia coli	-0.0215062	0.0528491	0.128796	0.211735	-0.166979	0.2496	0.86767	0.803327	0.935563	0.894172	FALSE	FALSE	TRUE	TRUE
Bacteria	Firmicutes_A	Clostridia	Lachnospirales	Lachnospiraceae	Eubacterium_F	Eubacterium_F sp000433735	-0.0898186	-0.0745672	0.0331414	0.0939626	-2.71017	-0.793584	0.0161266	0.439812	0.0544667	0.643377	FALSE	FALSE	TRUE	TRUE
Bacteria	Firmicutes_A	Clostridia	Lachnospirales	Lachnospiraceae	Eubacterium_F	Eubacterium_F sp003491505	0.0106303	-0.120593	0.0365955	0.0960667	0.290481	-1.2553	0.773028	0.217034	0.882048	0.418869	FALSE	FALSE	TRUE	TRUE
Bacteria	Firmicutes_A	Clostridia	Lachnospirales	Lachnospiraceae	Eubacterium_F	Eubacterium_F sp900539115	-0.056422	-0.0118532	0.040741	0.0984058	-1.38489	-0.120452	0.17997	0.905218	0.355735	0.955123	FALSE	FALSE	TRUE	TRUE
Bacteria	Firmicutes_A	Clostridia	Oscillospirales	Acutalibacteraceae	Eubacterium_R	Eubacterium_R sp000433975	-0.04969	0.219261	0.0437554	0.112437	-1.13563	1.95008	0.268332	0.0640228	0.48146	0.176835	FALSE	FALSE	TRUE	TRUE
Bacteria	Firmicutes_A	Clostridia	Oscillospirales	Acutalibacteraceae	Eubacterium_R	Eubacterium_R sp000434995	0.145485	-0.257058	0.0808536	0.145762	1.79936	-1.76355	0.0779974	0.0839177	0.192617	0.217366	FALSE	FALSE	TRUE	TRUE
Bacteria	Firmicutes_A	Clostridia	Oscillospirales	Acutalibacteraceae	Eubacterium_R	Eubacterium_R sp000436835	0.130213	-0.2208	0.0951907	0.156256	1.36792	-1.41307	0.175535	0.161886	0.352037	0.335961	FALSE	FALSE	TRUE	TRUE
Bacteria	Firmicutes_A	Clostridia	Oscillospirales	Acutalibacteraceae	Eubacterium_R	Eubacterium_R sp003526845	0.235377	-0.422566	0.0810825	0.140725	2.90293	-3.00277	0.00548771	0.0041695	0.0236315	0.0214387	TRUE	TRUE	FALSE	FALSE
Bacteria	Firmicutes_A	Clostridia	Oscillospirales	Acutalibacteraceae	Eubacterium_R	Eubacterium_R sp900539325	-0.0553432	0.153658	0.0845984	0.152875	-0.654187	1.00512	0.515669	0.319162	0.701621	0.533745	FALSE	FALSE	TRUE	TRUE
Bacteria	Firmicutes_A	Clostridia	Oscillospirales	Acutalibacteraceae	Eubacterium_R	Eubacterium_R sp900542875	-0.210213	0.501173	0.100773	0.191268	-2.086	2.62026	0.040334	0.0106048	0.118256	0.0443048	FALSE	TRUE	TRUE	FALSE
Bacteria	Firmicutes_A	Clostridia	Oscillospirales	Acutalibacteraceae	Eubacterium_R	Eubacterium_R sp900548085	0.0792321	-0.16721	0.06482	0.120897	1.22234	-1.38308	0.229986	0.175657	0.431838	0.355964	FALSE	FALSE	TRUE	TRUE
Bacteria	Firmicutes_A	Clostridia	Oscillospirales	Oscillospiraceae	Evtepia	Evtepia sp004556345	-0.0251454	0.00689975	0.0658085	0.110577	-0.3821	0.0623977	0.703099	0.950355	0.836676	0.969767	FALSE	FALSE	TRUE	TRUE
Bacteria	Firmicutes_A	Clostridia	Oscillospirales	Oscillospiraceae	F23-B02	F23-B02 sp001916715	0.0944416	-0.36905	0.0602839	0.115481	1.56661	-3.19577	0.130862	0.00401907	0.285328	0.0208206	FALSE	TRUE	TRUE	FALSE
Bacteria	Firmicutes_A	Clostridia	Oscillospirales	Oscillospiraceae	F23-B02	F23-B02 sp002472405	-0.0077518	-0.179466	0.0550528	0.107787	-0.140807	-1.665	0.888712	0.103537	0.936834	0.255511	FALSE	FALSE	TRUE	TRUE
Bacteria	Firmicutes_A	Clostridia	Oscillospirales	Oscillospiraceae	F23-B02	F23-B02 sp003533405	-0.121383	0.358776	0.077927	0.123004	-1.55764	2.91678	0.128857	0.00631705	0.28185	0.0298369	FALSE	TRUE	TRUE	FALSE
Bacteria	Firmicutes_A	Clostridia	Oscillospirales	Oscillospiraceae	F23-B02	F23-B02 sp900545805	-0.0566236	0.119287	0.0589142	0.135777	-0.961119	0.878555	0.341744	0.384415	0.555672	0.594326	FALSE	FALSE	TRUE	FALSE
Bacteria	Firmicutes_A	Clostridia	Oscillospirales	Oscillospiraceae	F23-B02	F23-B02 sp900556535	-0.0866267	0.187776	0.0622598	0.128389	-1.39137	1.46255	0.171616	0.151213	0.347774	0.318611	FALSE	FALSE	TRUE	TRUE
Bacteria	Firmicutes_A	Clostridia	Oscillospirales	Ruminococcaceae	Faecalibacterium	Faecalibacterium prausnitzii	0.0143289	0.0251114	0.0671362	0.1218	0.21343	0.206169	0.831386	0.83704	0.916789	0.906793	FALSE	FALSE	TRUE	TRUE
Bacteria	Firmicutes_A	Clostridia	Oscillospirales	Ruminococcaceae	Faecalibacterium	Faecalibacterium prausnitzii_A	-0.0259074	0.141555	0.0794209	0.128222	-0.326204	1.10399	0.744926	0.272145	0.864908	0.482025	FALSE	FALSE	TRUE	TRUE
Bacteria	Firmicutes_A	Clostridia	Oscillospirales	Ruminococcaceae	Faecalibacterium	Faecalibacterium prausnitzii_C	0.00908274	0.0148372	0.0795523	0.132449	0.114173	0.112022	0.909277	0.910979	0.946362	0.955296	FALSE	FALSE	TRUE	TRUE
Bacteria	Firmicutes_A	Clostridia	Oscillospirales	Ruminococcaceae	Faecalibacterium	Faecalibacterium prausnitzii_D	0.0240595	-0.00632243	0.0850205	0.142016	0.282985	-0.0445192	0.777672	0.964564	0.882728	0.976497	FALSE	FALSE	TRUE	TRUE
Bacteria	Firmicutes_A	Clostridia	Oscillospirales	Ruminococcaceae	Faecalibacterium	Faecalibacterium prausnitzii_E	0.00743869	-0.0180463	0.0951436	0.15392	0.0781838	-0.117245	0.937829	0.906888	0.961554	0.955296	FALSE	FALSE	TRUE	TRUE
Bacteria	Firmicutes_A	Clostridia	Oscillospirales	Ruminococcaceae	Faecalibacterium	Faecalibacterium prausnitzii_F	0.0966898	-0.146932	0.125897	0.190221	0.768005	-0.772427	0.444101	0.441489	0.656621	0.644461	FALSE	FALSE	TRUE	TRUE
Bacteria	Firmicutes_A	Clostridia	Oscillospirales	Ruminococcaceae	Faecalibacterium	Faecalibacterium prausnitzii_G	-0.0184601	0.0823664	0.101984	0.153559	-0.18101	0.536384	0.85664	0.592603	0.932424	0.760342	FALSE	FALSE	TRUE	TRUE
Bacteria	Firmicutes_A	Clostridia	Oscillospirales	Ruminococcaceae	Faecalibacterium	Faecalibacterium prausnitzii_H	-0.139935	0.384618	0.0875085	0.164709	-1.5991	2.33514	0.114302	0.0224085	0.258209	0.0791768	FALSE	FALSE	TRUE	TRUE
Bacteria	Firmicutes_A	Clostridia	Oscillospirales	Ruminococcaceae	Faecalibacterium	Faecalibacterium prausnitzii_I	0.0790307	-0.14861	0.0873	0.137822	0.905278	-1.07827	0.367163	0.283111	0.581552	0.491343	FALSE	FALSE	TRUE	TRUE
Bacteria	Firmicutes_A	Clostridia	Oscillospirales	Ruminococcaceae	Faecalibacterium	Faecalibacterium prausnitzii_J	0.0125785	-0.0280932	0.0646502	0.113482	0.194563	-0.247558	0.846298	0.805201	0.925555	0.894812	FALSE	FALSE	TRUE	TRUE
Bacteria	Firmicutes_A	Clostridia	Oscillospirales	Ruminococcaceae	Faecalibacterium	Faecalibacterium sp003449675	-0.0865238	0.161841	0.05737	0.113178	-1.50817	1.42997	0.136509	0.157667	0.291704	0.328703	FALSE	FALSE	TRUE	TRUE
Bacteria	Firmicutes_A	Clostridia	Oscillospirales	Ruminococcaceae	Faecalibacterium	Faecalibacterium sp900539885	-0.136788	0.312734	0.068977	0.136757	-1.98309	2.28678	0.0496221	0.023947	0.141866	0.084181	FALSE	FALSE	TRUE	TRUE
Bacteria	Firmicutes_A	Clostridia	Oscillospirales	Ruminococcaceae	Faecalibacterium	Faecalibacterium sp900539945	0.075173	-0.126785	0.0842141	0.136351	0.892642	-0.929842	0.373698	0.354176	0.589837	0.570158	FALSE	FALSE	TRUE	TRUE
Bacteria	Firmicutes_A	Clostridia	Oscillospirales	Ruminococcaceae	Faecalibacterium	Faecalibacterium sp900551435	-0.11836	0.293287	0.0640687	0.11414	-1.84739	2.56954	0.0703827	0.0130899	0.179606	0.0521326	FALSE	FALSE	TRUE	TRUE
Bacteria	Firmicutes_A	Clostridia_A	Christensenellales	CAG-74	Firm-11	Firm-11 sp004556545	0.0202352	-0.349674	0.04584	0.102448	0.441432	-3.41317	0.662852	0.00228248	0.814091	0.0139171	FALSE	TRUE	TRUE	FALSE
Bacteria	Firmicutes_A	Clostridia_A	Christensenellales	CAG-74	Firm-11	Firm-11 sp900548145	-0.109997	0.122571	0.0708007	0.134815	-1.55362	0.909176	0.124429	0.366131	0.27615	0.579185	FALSE	FALSE	TRUE	TRUE
Bacteria	Firmicutes_A	Clostridia	Lachnospirales	Lachnospiraceae	Fusicatenibacter	Fusicatenibacter saccharivorans	-0.18679	0.124947	0.0285681	0.0917188	-6.5384	1.36228	7.54161e-07	0.185257	1.26736e-05	0.369779	TRUE	FALSE	FALSE	TRUE
Bacteria	Firmicutes_A	Clostridia	Oscillospirales	Acutalibacteraceae	GCA-900066995	GCA-900066995 sp900291955	0.0510298	-0.352496	0.0543942	0.110389	0.938148	-3.19323	0.364073	0.00650761	0.580533	0.0302244	FALSE	TRUE	TRUE	FALSE
Bacteria	Firmicutes_A	Clostridia	Oscillospirales	Ruminococcaceae	Gemmiger	Gemmiger formicilis	-0.0459478	0.0970947	0.0683369	0.117618	-0.672371	0.825506	0.503129	0.411342	0.695273	0.617462	FALSE	FALSE	TRUE	TRUE
Bacteria	Firmicutes_A	Clostridia	Oscillospirales	Ruminococcaceae	Gemmiger	Gemmiger qucibialis	0.112116	-0.244368	0.103139	0.166427	1.08703	-1.46832	0.279132	0.144551	0.493134	0.312211	FALSE	FALSE	TRUE	TRUE
Bacteria	Firmicutes_A	Clostridia	Oscillospirales	Ruminococcaceae	Gemmiger	Gemmiger sp004555405	0.0217145	0.00851521	0.0887601	0.143794	0.244643	0.059218	0.807151	0.952877	0.904271	0.969767	FALSE	FALSE	TRUE	TRUE
Bacteria	Firmicutes_A	Clostridia	Oscillospirales	Ruminococcaceae	Gemmiger	Gemmiger sp900539695	0.0555605	-0.157944	0.0798585	0.127888	0.695736	-1.23502	0.488075	0.219477	0.684895	0.421448	FALSE	FALSE	TRUE	TRUE
Bacteria	Firmicutes_A	Clostridia	Oscillospirales	Ruminococcaceae	Gemmiger	Gemmiger sp900540595	-0.0520978	0.0590917	0.0727416	0.126332	-0.716203	0.467748	0.476248	0.641418	0.679369	0.798086	FALSE	FALSE	TRUE	TRUE
Bacteria	Firmicutes_A	Clostridia	Oscillospirales	Ruminococcaceae	Gemmiger	Gemmiger sp900540775	-0.0947143	0.159246	0.049953	0.100954	-1.89607	1.57741	0.0616074	0.118696	0.162634	0.277226	FALSE	FALSE	TRUE	TRUE
Bacteria	Firmicutes_A	Clostridia	Oscillospirales	Ruminococcaceae	Gemmiger	Gemmiger sp900554145	0.29399	-0.407912	0.0855151	0.148578	3.43787	-2.74544	0.00097802	0.00762597	0.00561546	0.0345677	TRUE	TRUE	FALSE	TRUE
Bacteria	Firmicutes_A	Clostridia	Oscillospirales	Ruminococcaceae	Gemmiger	Gemmiger sp900556255	-0.191845	0.447697	0.0312055	0.0975478	-6.14779	4.58952	3.45716e-06	0.000142957	4.25354e-05	0.00169823	TRUE	TRUE	FALSE	FALSE
Bacteria	Firmicutes_A	Clostridia	Oscillospirales	Ruminococcaceae	Gemmiger	Gemmiger variabilis_A	0.129624	-0.206886	0.0467643	0.107034	2.77187	-1.9329	0.0111229	0.066222	0.0414252	0.180369	TRUE	FALSE	FALSE	TRUE
Bacteria	Firmicutes_A	Clostridia	Oscillospirales	Ruminococcaceae	Gemmiger	Gemmiger variabilis_B	0.0502698	-0.0719957	0.0594542	0.111757	0.845521	-0.644215	0.39999	0.521022	0.618149	0.70372	FALSE	FALSE	TRUE	TRUE
Bacteria	Proteobacteria	Gammaproteobacteria	Enterobacterales	Pasteurellaceae	Haemophilus_D	Haemophilus_D parainfluenzae	-0.0641723	0.166322	0.0399864	0.0974175	-1.60485	1.70731	0.125928	0.104954	0.27809	0.256431	FALSE	FALSE	TRUE	TRUE
Bacteria	Proteobacteria	Gammaproteobacteria	Enterobacterales	Pasteurellaceae	Haemophilus_D	Haemophilus_D parainfluenzae_K	0.0973553	-0.063671	0.0340241	0.0971653	2.86136	-0.655286	0.0133627	0.523711	0.0464995	0.70372	TRUE	FALSE	FALSE	TRUE
Bacteria	Firmicutes	Bacilli	Erysipelotrichales	Erysipelotrichaceae	Holdemanella	Holdemanella biformis	-0.151541	0.214734	0.0368055	0.0987973	-4.11733	2.17348	0.000913596	0.0461699	0.00542645	0.138309	TRUE	FALSE	FALSE	TRUE
Bacteria	Firmicutes	Bacilli	Erysipelotrichales	Erysipelotrichaceae	Holdemanella	Holdemanella sp003436425	0.0428013	-0.0810296	0.0688525	0.119482	0.621637	-0.678171	0.535844	0.499505	0.717354	0.696678	FALSE	FALSE	TRUE	TRUE
Bacteria	Firmicutes	Bacilli	Erysipelotrichales	Erysipelotrichaceae	Holdemanella	Holdemanella sp900547815	-0.0627099	0.192312	0.0581963	0.119073	-1.07756	1.61508	0.285851	0.111914	0.502426	0.266812	FALSE	FALSE	TRUE	TRUE
Bacteria	Firmicutes_A	Clostridia	Lachnospirales	Lachnospiraceae	KLE1615	KLE1615 sp900066985	-0.332134	0.212903	0.0282163	0.0914264	-11.771	2.32868	6.87735e-10	0.0317281	5.92312e-08	0.104098	TRUE	FALSE	FALSE	TRUE
Bacteria	Proteobacteria	Gammaproteobacteria	Enterobacterales	Enterobacteriaceae	Klebsiella	Klebsiella pneumoniae	-0.126848	0.291648	0.128492	0.198156	-0.987205	1.47181	0.326556	0.145044	0.545883	0.312299	FALSE	FALSE	TRUE	TRUE
Bacteria	Proteobacteria	Gammaproteobacteria	Enterobacterales	Enterobacteriaceae	Klebsiella	Klebsiella quasipneumoniae	0.196304	-0.368778	0.0750377	0.139793	2.61608	-2.63804	0.0126908	0.0120187	0.0454544	0.0492908	TRUE	TRUE	FALSE	FALSE
Bacteria	Firmicutes_A	Clostridia	Lachnospirales	Lachnospiraceae	Lachnospira	Lachnospira eligens_B	0.147052	-0.335425	0.0566026	0.109501	2.59797	-3.06321	0.0125559	0.00365372	0.0452932	0.0192169	TRUE	TRUE	FALSE	FALSE
Bacteria	Firmicutes_A	Clostridia	Lachnospirales	Lachnospiraceae	Lachnospira	Lachnospira rogosae	0.308661	-0.610814	0.0556934	0.104544	5.54215	-5.84263	7.25585e-05	4.27341e-05	0.000602323	0.000604645	TRUE	TRUE	FALSE	FALSE
Bacteria	Firmicutes_A	Clostridia	Lachnospirales	Lachnospiraceae	Lachnospira	Lachnospira sp000436475	-0.0943974	0.107591	0.046931	0.104071	-2.01141	1.03382	0.0595003	0.31491	0.160768	0.527915	FALSE	FALSE	TRUE	TRUE
Bacteria	Firmicutes_A	Clostridia	Lachnospirales	Lachnospiraceae	Lachnospira	Lachnospira sp000436535	0.283962	-0.633145	0.0372707	0.0975031	7.61891	-6.49359	1.03846e-06	7.40886e-06	1.55826e-05	0.000159522	TRUE	TRUE	FALSE	FALSE
Bacteria	Firmicutes_A	Clostridia	Lachnospirales	Lachnospiraceae	Lachnospira	Lachnospira sp003451515	0.113356	-0.304014	0.0619888	0.113919	1.82865	-2.66868	0.0734206	0.0102398	0.184836	0.0438214	FALSE	TRUE	TRUE	FALSE
Bacteria	Firmicutes_A	Clostridia	Lachnospirales	Lachnospiraceae	Lachnospira	Lachnospira sp003537285	0.140713	-0.3382	0.0568326	0.106179	2.47592	-3.18519	0.0179899	0.00293423	0.0595916	0.0163039	FALSE	TRUE	TRUE	FALSE
Bacteria	Firmicutes_A	Clostridia	Lachnospirales	Lachnospiraceae	Lachnospira	Lachnospira sp900316325	0.0791245	-0.313426	0.0566863	0.110858	1.39583	-2.82729	0.172683	0.0081504	0.348911	0.0363047	FALSE	TRUE	TRUE	FALSE
Bacteria	Firmicutes_A	Clostridia	Lachnospirales	Lachnospiraceae	Lachnospira	Lachnospira sp900547255	0.0915846	0.026696	0.0350412	0.101833	2.61362	0.262154	0.017081	0.796024	0.0568541	0.890117	FALSE	FALSE	TRUE	TRUE
Bacteria	Firmicutes_A	Clostridia	Oscillospirales	Oscillospiraceae	Lawsonibacter	Lawsonibacter sp900549405	-0.0132357	-0.0679204	0.035024	0.0935885	-0.377905	-0.725735	0.7075	0.472227	0.837572	0.676433	FALSE	FALSE	TRUE	TRUE
Bacteria	Firmicutes_A	Clostridia	Oscillospirales	Oscillospiraceae	Lawsonibacter	Lawsonibacter sp900550705	0.0371258	-0.099356	0.0471291	0.10028	0.787747	-0.990788	0.437025	0.329714	0.652059	0.545501	FALSE	FALSE	TRUE	TRUE
Bacteria	Firmicutes_A	Clostridia	Lachnospirales	Lachnospiraceae	Mediterraneibacter	Mediterraneibacter faecis	-0.214766	0.285234	0.0311828	0.0967345	-6.88732	2.94863	2.11988e-07	0.00651432	4.17313e-06	0.0302244	TRUE	TRUE	FALSE	FALSE
Archaea	Methanobacteriota	Methanobacteria	Methanobacteriales	Methanobacteriaceae	Methanobrevibacter_A	Methanobrevibacter_A smithii	-0.0418997	0.0571232	0.0642813	0.130288	-0.651818	0.438438	0.516459	0.662297	0.701621	0.806223	FALSE	FALSE	TRUE	TRUE
Archaea	Methanobacteriota	Methanobacteria	Methanobacteriales	Methanobacteriaceae	Methanosphaera	Methanosphaera stadtmanae	-0.177566	0.314254	0.0445245	0.107276	-3.98805	2.9294	0.000171478	0.00467983	0.00132751	0.023368	TRUE	TRUE	FALSE	TRUE
Bacteria	Firmicutes_C	Negativicutes	Selenomonadales	Selenomonadaceae	Mitsuokella	Mitsuokella multacida	0.0382877	0.0577457	0.101617	0.162592	0.376784	0.355157	0.707332	0.723407	0.837572	0.846723	FALSE	FALSE	TRUE	TRUE
Bacteria	Bacteroidota	Bacteroidia	Bacteroidales	Marinifilaceae	Odoribacter	Odoribacter splanchnicus	-0.218914	0.136995	0.0536466	0.110125	-4.08067	1.24399	0.000338344	0.223816	0.00242268	0.425993	TRUE	FALSE	FALSE	TRUE
Bacteria	Actinobacteriota	Coriobacteriia	Coriobacteriales	Atopobiaceae	Olsenella_E	Olsenella_E sp003609875	-0.0202574	0.127894	0.0711587	0.130427	-0.284679	0.980581	0.776781	0.33038	0.882728	0.545501	FALSE	FALSE	TRUE	TRUE
Bacteria	Firmicutes_A	Clostridia	Oscillospirales	Oscillospiraceae	Oscillibacter	Oscillibacter sp001916835	-0.0503625	0.136112	0.0990145	0.156089	-0.508637	0.872013	0.611819	0.384716	0.771083	0.594326	FALSE	FALSE	TRUE	TRUE
Bacteria	Firmicutes_A	Clostridia	Oscillospirales	Oscillospiraceae	Oscillibacter	Oscillibacter sp004553545	0.0930779	-0.20258	0.0890938	0.137119	1.04472	-1.47741	0.298186	0.142101	0.516206	0.310819	FALSE	FALSE	TRUE	TRUE
Bacteria	Firmicutes_A	Clostridia	Oscillospirales	Oscillospiraceae	Oscillibacter	Oscillibacter sp900542115	-0.0127812	0.0194164	0.0388943	0.0921557	-0.328613	0.210692	0.743402	0.833723	0.864908	0.906793	FALSE	FALSE	TRUE	TRUE
Bacteria	Firmicutes_A	Clostridia	Oscillospirales	Oscillospiraceae	Oscillibacter	Oscillibacter sp900544105	-0.0178653	0.0319771	0.0809713	0.133846	-0.220638	0.23891	0.825723	0.811554	0.916789	0.897065	FALSE	FALSE	TRUE	TRUE
Bacteria	Firmicutes_A	Clostridia	Oscillospirales	Oscillospiraceae	Oscillibacter	Oscillibacter sp900544615	-0.0109407	0.0648545	0.0775631	0.140296	-0.141055	0.46227	0.888041	0.644649	0.936834	0.799186	FALSE	FALSE	TRUE	TRUE
Bacteria	Firmicutes_A	Clostridia	Oscillospirales	Oscillospiraceae	Oscillibacter	Oscillibacter sp900550685	0.0706	-0.120633	0.0649227	0.112203	1.08745	-1.07513	0.278898	0.284354	0.493134	0.492261	FALSE	FALSE	TRUE	TRUE
Bacteria	Bacteroidota	Bacteroidia	Bacteroidales	Tannerellaceae	Parabacteroides	Parabacteroides distasonis	-0.0742114	-0.109357	0.049729	0.111186	-1.49232	-0.983549	0.143462	0.331249	0.300441	0.545501	FALSE	FALSE	TRUE	TRUE
Bacteria	Bacteroidota	Bacteroidia	Bacteroidales	Tannerellaceae	Parabacteroides	Parabacteroides sp900155425	0.0106062	-0.0669054	0.0758759	0.13072	0.139783	-0.511823	0.889245	0.610433	0.936834	0.773114	FALSE	FALSE	TRUE	TRUE
Bacteria	Bacteroidota	Bacteroidia	Bacteroidales	Tannerellaceae	Parabacteroides	Parabacteroides sp900549585	0.351089	-0.502805	0.069618	0.129323	5.04307	-3.88797	4.13855e-06	0.000245811	4.91631e-05	0.0026056	TRUE	TRUE	FALSE	FALSE
Bacteria	Actinobacteriota	Coriobacteriia	Coriobacteriales	Atopobiaceae	Parolsenella	Parolsenella massiliensis	-0.0230885	0.135786	0.0675835	0.122044	-0.34163	1.11259	0.73422	0.271791	0.858875	0.482025	FALSE	FALSE	TRUE	TRUE
Bacteria	Firmicutes_A	Clostridia_A	Christensenellales	CAG-138	PeH17	PeH17 sp000435055	-0.0722031	0.156651	0.110812	0.178628	-0.651583	0.876968	0.51661	0.383232	0.701621	0.594326	FALSE	FALSE	TRUE	TRUE
Bacteria	Firmicutes_C	Negativicutes	Acidaminococcales	Acidaminococcaceae	Phascolarctobacterium_A	Phascolarctobacterium_A sp900551335	-0.132664	0.437971	0.100772	0.146246	-1.31647	2.99475	0.194682	0.00445285	0.378915	0.0225589	FALSE	TRUE	TRUE	TRUE
Bacteria	Firmicutes_C	Negativicutes	Acidaminococcales	Acidaminococcaceae	Phascolarctobacterium_A	Phascolarctobacterium_A succinatutens	0.0893955	-0.153442	0.109859	0.195911	0.813727	-0.783223	0.417592	0.43521	0.633746	0.63936	FALSE	FALSE	TRUE	TRUE
Bacteria	Firmicutes_C	Negativicutes	Acidaminococcales	Acidaminococcaceae	Phascolarctobacterium_A	Phascolarctobacterium_A succinatutens_A	0.0317371	-0.0944533	0.0505799	0.103564	0.627463	-0.912028	0.533458	0.366509	0.716477	0.579185	FALSE	FALSE	TRUE	TRUE
Bacteria	Firmicutes_A	Clostridia_A	Christensenellales	CAG-138	Phil1	Phil1 sp001940855	0.263319	-0.483279	0.102055	0.1641	2.58017	-2.94503	0.0120067	0.00439864	0.0442387	0.0224494	TRUE	TRUE	FALSE	FALSE
Bacteria	Bacteroidota	Bacteroidia	Bacteroidales	Bacteroidaceae	Phocaeicola	Phocaeicola dorei	0.107297	-0.598216	0.0816074	0.127274	1.3148	-4.70022	0.197378	4.18964e-05	0.38308	0.000604645	FALSE	TRUE	TRUE	FALSE
Bacteria	Bacteroidota	Bacteroidia	Bacteroidales	Bacteroidaceae	Phocaeicola	Phocaeicola sp000434735	0.12304	-0.141894	0.0729235	0.120707	1.68725	-1.17553	0.0957105	0.243502	0.227395	0.446204	FALSE	FALSE	TRUE	TRUE
Bacteria	Actinobacteriota	Coriobacteriia	Coriobacteriales	Eggerthellaceae	Phoenicibacter	Phoenicibacter congonensis	0.0526935	-0.00728578	0.046647	0.103618	1.12962	-0.0703139	0.267032	0.944381	0.48146	0.968272	FALSE	FALSE	TRUE	TRUE
Bacteria	Bacteroidota	Bacteroidia	Bacteroidales	Bacteroidaceae	Prevotella	Prevotella copri	-0.013618	0.0705658	0.143562	0.210198	-0.094858	0.33571	0.924566	0.737603	0.953632	0.851974	FALSE	FALSE	TRUE	TRUE
Bacteria	Bacteroidota	Bacteroidia	Bacteroidales	Bacteroidaceae	Prevotella	Prevotella copri_A	0.108615	-0.155378	0.123349	0.178085	0.880552	-0.872495	0.380211	0.384572	0.598094	0.594326	FALSE	FALSE	TRUE	TRUE
Bacteria	Bacteroidota	Bacteroidia	Bacteroidales	Bacteroidaceae	Prevotella	Prevotella sp000434515	0.0948168	-0.110029	0.133308	0.200855	0.711259	-0.547801	0.47826	0.584813	0.679425	0.754676	FALSE	FALSE	TRUE	TRUE
Bacteria	Bacteroidota	Bacteroidia	Bacteroidales	Bacteroidaceae	Prevotella	Prevotella sp000434975	-0.0489129	0.215683	0.102478	0.169203	-0.477303	1.2747	0.634266	0.205592	0.786539	0.399022	FALSE	FALSE	TRUE	TRUE
Bacteria	Bacteroidota	Bacteroidia	Bacteroidales	Bacteroidaceae	Prevotella	Prevotella sp000436035	-0.0797027	0.276696	0.156941	0.246928	-0.507853	1.12055	0.612632	0.26506	0.771083	0.47559	FALSE	FALSE	TRUE	TRUE
Bacteria	Bacteroidota	Bacteroidia	Bacteroidales	Bacteroidaceae	Prevotella	Prevotella sp000436915	0.009891	0.0823238	0.121839	0.178125	0.0811811	0.462169	0.935452	0.644917	0.961554	0.799186	FALSE	FALSE	TRUE	TRUE
Bacteria	Bacteroidota	Bacteroidia	Bacteroidales	Bacteroidaceae	Prevotella	Prevotella sp000834015	0.113858	-0.0374197	0.0671978	0.138503	1.69437	-0.270173	0.0942903	0.78776	0.225136	0.885426	FALSE	FALSE	TRUE	TRUE
Bacteria	Bacteroidota	Bacteroidia	Bacteroidales	Bacteroidaceae	Prevotella	Prevotella sp002251295	0.16191	-0.161146	0.0966329	0.154928	1.67551	-1.04013	0.100475	0.3036	0.233088	0.516495	FALSE	FALSE	TRUE	TRUE
Bacteria	Bacteroidota	Bacteroidia	Bacteroidales	Bacteroidaceae	Prevotella	Prevotella sp002251385	0.133554	-0.190641	0.104868	0.182026	1.27354	-1.04733	0.206033	0.297692	0.397639	0.510224	FALSE	FALSE	TRUE	TRUE
Bacteria	Bacteroidota	Bacteroidia	Bacteroidales	Bacteroidaceae	Prevotella	Prevotella sp002265625	-0.000869777	0.0968897	0.111641	0.185936	-0.00779087	0.521091	0.9938	0.603491	0.995244	0.771438	FALSE	FALSE	TRUE	TRUE
Bacteria	Bacteroidota	Bacteroidia	Bacteroidales	Bacteroidaceae	Prevotella	Prevotella sp002299635	-0.222065	0.689443	0.155598	0.203751	-1.42717	3.38376	0.15768	0.00113963	0.32625	0.00872449	FALSE	TRUE	TRUE	FALSE
Bacteria	Bacteroidota	Bacteroidia	Bacteroidales	Bacteroidaceae	Prevotella	Prevotella sp002300055	0.474925	-0.785015	0.0523949	0.13895	9.06434	-5.64963	2.2401e-09	7.01435e-06	1.34354e-07	0.000155899	TRUE	TRUE	FALSE	FALSE
Bacteria	Bacteroidota	Bacteroidia	Bacteroidales	Bacteroidaceae	Prevotella	Prevotella sp003447235	0.0872351	-0.106478	0.0960469	0.15672	0.908255	-0.67942	0.365677	0.498261	0.580533	0.696678	FALSE	FALSE	TRUE	TRUE
Bacteria	Bacteroidota	Bacteroidia	Bacteroidales	Bacteroidaceae	Prevotella	Prevotella sp900290275	0.232184	-0.354515	0.0921398	0.1659	2.51991	-2.13692	0.0135643	0.0354117	0.0467292	0.113523	TRUE	FALSE	FALSE	TRUE
Bacteria	Bacteroidota	Bacteroidia	Bacteroidales	Bacteroidaceae	Prevotella	Prevotella sp900313215	0.141071	-0.219382	0.134069	0.211833	1.05223	-1.03564	0.294693	0.30234	0.514033	0.516495	FALSE	FALSE	TRUE	TRUE
Bacteria	Bacteroidota	Bacteroidia	Bacteroidales	Bacteroidaceae	Prevotella	Prevotella sp900543975	0.131936	-0.182701	0.122827	0.19892	1.07416	-0.918466	0.285287	0.360542	0.502426	0.573234	FALSE	FALSE	TRUE	TRUE
Bacteria	Bacteroidota	Bacteroidia	Bacteroidales	Bacteroidaceae	Prevotella	Prevotella sp900544825	0.0232221	0.00429766	0.135163	0.193716	0.171808	0.0221854	0.86385	0.982333	0.933124	0.986629	FALSE	FALSE	TRUE	TRUE
Bacteria	Bacteroidota	Bacteroidia	Bacteroidales	Bacteroidaceae	Prevotella	Prevotella sp900546535	0.0711667	-0.0334116	0.0856098	0.158508	0.831291	-0.210788	0.407594	0.833439	0.62411	0.906793	FALSE	FALSE	TRUE	TRUE
Bacteria	Bacteroidota	Bacteroidia	Bacteroidales	Bacteroidaceae	Prevotella	Prevotella sp900546575	0.0618925	0.00306353	0.0799481	0.135403	0.774159	0.0226253	0.441407	0.982013	0.655452	0.986629	FALSE	FALSE	TRUE	TRUE
Bacteria	Bacteroidota	Bacteroidia	Bacteroidales	Bacteroidaceae	Prevotella	Prevotella sp900548535	0.2608	-0.348455	0.094825	0.155813	2.75033	-2.23637	0.00854448	0.0303298	0.0338342	0.100953	TRUE	FALSE	FALSE	TRUE
Bacteria	Bacteroidota	Bacteroidia	Bacteroidales	Bacteroidaceae	Prevotella	Prevotella sp900548745	-0.0259748	0.149992	0.0698057	0.138576	-0.372101	1.08238	0.710789	0.282297	0.840024	0.491169	FALSE	FALSE	TRUE	TRUE
Bacteria	Bacteroidota	Bacteroidia	Bacteroidales	Bacteroidaceae	Prevotella	Prevotella sp900551275	-0.0402631	0.133174	0.156735	0.223347	-0.256887	0.596263	0.797654	0.551991	0.898013	0.721673	FALSE	FALSE	TRUE	FALSE
Bacteria	Bacteroidota	Bacteroidia	Bacteroidales	Bacteroidaceae	Prevotella	Prevotella sp900551985	0.0501762	-0.0350912	0.114194	0.170188	0.439393	-0.206191	0.661129	0.836974	0.813425	0.906793	FALSE	FALSE	TRUE	TRUE
Bacteria	Bacteroidota	Bacteroidia	Bacteroidales	Bacteroidaceae	Prevotella	Prevotella sp900552965	0.424508	-0.705425	0.0566468	0.116554	7.49394	-6.05233	1.06841e-08	7.36625e-07	4.3302e-07	2.9698e-05	TRUE	TRUE	FALSE	FALSE
Bacteria	Bacteroidota	Bacteroidia	Bacteroidales	Bacteroidaceae	Prevotella	Prevotella sp900553155	0.0783079	-0.0588486	0.0802348	0.144129	0.975984	-0.408304	0.332295	0.684246	0.547731	0.823388	FALSE	FALSE	TRUE	TRUE
Bacteria	Bacteroidota	Bacteroidia	Bacteroidales	Bacteroidaceae	Prevotella	Prevotella sp900553595	0.181878	-0.270849	0.0964818	0.143399	1.8851	-1.88878	0.0626068	0.0621062	0.164642	0.173948	FALSE	FALSE	TRUE	TRUE
Bacteria	Bacteroidota	Bacteroidia	Bacteroidales	Bacteroidaceae	Prevotella	Prevotella sp900556795	0.0139742	0.0804517	0.104415	0.178231	0.133833	0.451391	0.893771	0.652565	0.938104	0.799862	FALSE	FALSE	TRUE	TRUE
Bacteria	Bacteroidota	Bacteroidia	Bacteroidales	Bacteroidaceae	Prevotella	Prevotella sp900557405	0.158237	-0.175629	0.0669324	0.132583	2.36413	-1.32468	0.0210238	0.189846	0.0686511	0.375874	FALSE	FALSE	TRUE	TRUE
Bacteria	Bacteroidota	Bacteroidia	Bacteroidales	Bacteroidaceae	Prevotella	Prevotella stercorea	0.0763184	-0.138563	0.12073	0.168651	0.632143	-0.821598	0.52868	0.413185	0.712839	0.617537	FALSE	FALSE	FALSE	FALSE
Bacteria	Bacteroidota	Bacteroidia	Bacteroidales	Bacteroidaceae	Prevotellamassilia	Prevotellamassilia sp900539625	0.0657764	-0.0547684	0.0885758	0.156227	0.7426	-0.350568	0.459724	0.72676	0.668162	0.846723	FALSE	FALSE	TRUE	TRUE
Bacteria	Bacteroidota	Bacteroidia	Bacteroidales	Bacteroidaceae	Prevotellamassilia	Prevotellamassilia sp900540885	0.187404	-0.241515	0.112653	0.183005	1.66356	-1.31972	0.102217	0.192709	0.236334	0.380449	FALSE	FALSE	TRUE	TRUE
Bacteria	Bacteroidota	Bacteroidia	Bacteroidales	Bacteroidaceae	Prevotellamassilia	Prevotellamassilia sp900541575	0.0358918	0.0111841	0.057333	0.115981	0.626023	0.0964303	0.539615	0.924306	0.717354	0.962005	FALSE	FALSE	TRUE	TRUE
Bacteria	Bacteroidota	Bacteroidia	Bacteroidales	Bacteroidaceae	Prevotellamassilia	Prevotellamassilia sp900543155	0.291447	-0.433231	0.0869729	0.153126	3.351	-2.82925	0.0014752	0.00653618	0.00800325	0.0302244	TRUE	TRUE	FALSE	FALSE
Bacteria	Bacteroidota	Bacteroidia	Bacteroidales	Bacteroidaceae	Prevotellamassilia	Prevotellamassilia timonensis	0.144886	-0.226762	0.075866	0.134728	1.90976	-1.6831	0.0611134	0.0977311	0.162576	0.244868	FALSE	FALSE	TRUE	TRUE
Bacteria	Firmicutes_A	Clostridia	Oscillospirales	QAMX01	QAMX01	QAMX01 sp004555605	0.133245	-0.269533	0.0469717	0.10623	2.83671	-2.53727	0.00822913	0.0168085	0.0329644	0.0639836	TRUE	FALSE	FALSE	TRUE
Bacteria	Bacteroidota	Bacteroidia	Bacteroidales	UBA932	RC9	RC9 sp000431015	-0.0500175	0.301117	0.0335721	0.11513	-1.48985	2.61546	0.156988	0.0194894	0.325797	0.072585	FALSE	FALSE	TRUE	TRUE
Bacteria	Bacteroidota	Bacteroidia	Bacteroidales	UBA932	RC9	RC9 sp000432515	0.15936	-0.228276	0.0948071	0.147343	1.68089	-1.54929	0.0975118	0.126095	0.230443	0.28768	FALSE	FALSE	TRUE	TRUE
Bacteria	Bacteroidota	Bacteroidia	Bacteroidales	UBA932	RC9	RC9 sp000432655	-0.036403	0.280527	0.0657793	0.135809	-0.553412	2.0656	0.585101	0.0498259	0.760631	0.147339	FALSE	FALSE	TRUE	TRUE
Bacteria	Bacteroidota	Bacteroidia	Bacteroidales	UBA932	RC9	RC9 sp000433355	-0.144621	0.393088	0.106847	0.173026	-1.35354	2.27184	0.179793	0.0258516	0.355735	0.0895063	FALSE	FALSE	TRUE	TRUE
Bacteria	Bacteroidota	Bacteroidia	Bacteroidales	UBA932	RC9	RC9 sp000434935	-0.165646	0.416033	0.0562679	0.111167	-2.94387	3.74242	0.00490607	0.000470984	0.0213942	0.00438525	TRUE	TRUE	FALSE	FALSE
Bacteria	Bacteroidota	Bacteroidia	Bacteroidales	UBA932	RC9	RC9 sp000435075	0.0997497	-0.191768	0.0472091	0.103889	2.11294	-1.84589	0.0430359	0.0747972	0.124587	0.197453	FALSE	FALSE	TRUE	TRUE
Bacteria	Bacteroidota	Bacteroidia	Bacteroidales	UBA932	RC9	RC9 sp900541925	-0.326297	0.664182	0.0542001	0.115125	-6.02022	5.76921	2.33693e-06	4.47398e-06	3.038e-05	0.000114841	TRUE	TRUE	FALSE	FALSE
Bacteria	Bacteroidota	Bacteroidia	Bacteroidales	UBA932	RC9	RC9 sp900544195	0.0460941	0.0436857	0.0859144	0.163373	0.536512	0.267398	0.593809	0.790181	0.763737	0.885963	FALSE	FALSE	TRUE	TRUE
Bacteria	Bacteroidota	Bacteroidia	Bacteroidales	UBA932	RC9	RC9 sp900545245	0.150696	-0.161885	0.0662556	0.133411	2.27447	-1.21343	0.0295667	0.23358	0.0921785	0.43577	FALSE	FALSE	TRUE	TRUE
Bacteria	Bacteroidota	Bacteroidia	Bacteroidales	UBA932	RC9	RC9 sp900546445	0.315332	-0.420201	0.0440663	0.106719	7.15585	-3.93745	2.74929e-07	0.000657002	5.04823e-06	0.00538898	TRUE	TRUE	FALSE	FALSE
Bacteria	Bacteroidota	Bacteroidia	Bacteroidales	UBA932	RC9	RC9 sp900546925	0.0511075	0.0334502	0.0519552	0.119257	0.983685	0.280489	0.33166	0.780665	0.547731	0.878886	FALSE	FALSE	TRUE	TRUE
Bacteria	Bacteroidota	Bacteroidia	Bacteroidales	Paludibacteraceae	RF16	RF16 sp900556095	-0.176031	0.545859	0.0529518	0.124757	-3.32436	4.3754	0.0046221	0.000543031	0.020375	0.00479677	TRUE	TRUE	FALSE	FALSE
Bacteria	Firmicutes_A	Clostridia	Lachnospirales	Lachnospiraceae	Roseburia	Roseburia hominis	-0.0431449	0.100632	0.056433	0.108379	-0.764533	0.928523	0.447497	0.356796	0.65741	0.571667	FALSE	FALSE	TRUE	TRUE
Bacteria	Firmicutes_A	Clostridia	Lachnospirales	Lachnospiraceae	Roseburia	Roseburia sp900542495	0.0452242	-0.161615	0.0529263	0.107517	0.854475	-1.50315	0.402961	0.148426	0.619733	0.315517	FALSE	FALSE	TRUE	TRUE
Bacteria	Firmicutes_A	Clostridia	Lachnospirales	Lachnospiraceae	Roseburia	Roseburia sp900552665	-0.02698	0.0493709	0.100386	0.165114	-0.268762	0.299011	0.788702	0.765592	0.892308	0.866162	FALSE	FALSE	TRUE	TRUE
Bacteria	Proteobacteria	Alphaproteobacteria	Rs-D84	Rs-D84	Rs-D84	Rs-D84 sp900549365	0.523624	-0.714872	0.0432127	0.125674	12.1174	-5.68831	3.78389e-09	4.30009e-05	2.00546e-07	0.000604645	TRUE	TRUE	FALSE	FALSE
Bacteria	Proteobacteria	Alphaproteobacteria	RF32	CAG-239	RUG410	RUG410 sp900553115	0.14656	-0.306972	0.0938089	0.144016	1.56232	-2.13152	0.124648	0.038087	0.27615	0.118359	FALSE	FALSE	TRUE	TRUE
Bacteria	Firmicutes_A	Clostridia_A	Christensenellales	CAG-138	RUG472	RUG472 sp900545265	0.284935	-0.677466	0.0658398	0.112669	4.3277	-6.01289	0.000154086	1.34495e-06	0.00122029	4.41271e-05	TRUE	TRUE	FALSE	FALSE
Bacteria	Verrucomicrobiota	Kiritimatiellae	RFP12	UBA1067	RUG572	RUG572 sp900547945	0.201858	-0.422629	0.0723597	0.129189	2.78965	-3.27139	0.00922711	0.00276332	0.0357162	0.0159994	TRUE	TRUE	FALSE	FALSE
Bacteria	Firmicutes_A	Clostridia	Oscillospirales	Acutalibacteraceae	RUG806	RUG806 sp900313475	0.360199	-0.909855	0.039785	0.103313	9.05365	-8.80676	1.81777e-07	2.58687e-07	3.91388e-06	1.48529e-05	TRUE	TRUE	FALSE	FALSE
Bacteria	Cyanobacteria	Vampirovibrionia	Gastranaerophilales	Gastranaerophilaceae	RUG841	RUG841 sp900313795	0.793737	-1.51431	0.0510435	0.11293	15.5502	-13.4093	1.16618e-10	9.34438e-10	1.33917e-08	3.21914e-07	TRUE	TRUE	FALSE	FALSE
Bacteria	Firmicutes_A	Clostridia	Oscillospirales	Ruminococcaceae	Ruminiclostridium_E	Ruminiclostridium_E siraeum	-0.0655942	-0.0245726	0.0527883	0.118203	-1.24259	-0.207885	0.220456	0.836257	0.417292	0.906793	FALSE	FALSE	TRUE	TRUE
Bacteria	Firmicutes_A	Clostridia	Oscillospirales	Ruminococcaceae	Ruminiclostridium_E	Ruminiclostridium_E sp900556525	-0.149165	0.271224	0.0374937	0.121641	-3.97839	2.22971	0.000804963	0.0380277	0.0048962	0.118359	TRUE	FALSE	FALSE	FALSE
Bacteria	Firmicutes_A	Clostridia	Oscillospirales	Ruminococcaceae	Ruminococcus	Ruminococcus sp900540005	0.0841506	-0.187913	0.0435995	0.0985229	1.93008	-1.90731	0.0587601	0.0617086	0.159392	0.173948	FALSE	FALSE	TRUE	TRUE
Bacteria	Firmicutes_A	Clostridia	Oscillospirales	Ruminococcaceae	Ruminococcus_C	Ruminococcus_C sp000433635	-0.523186	0.594769	0.0246483	0.0938018	-21.226	6.3407	3.81635e-13	9.80552e-06	2.62947e-10	0.000197231	TRUE	TRUE	FALSE	TRUE
Bacteria	Firmicutes_A	Clostridia	Oscillospirales	Ruminococcaceae	Ruminococcus_C	Ruminococcus_C sp000437175	0.0500177	-0.104402	0.0256121	0.0925421	1.9529	-1.12816	0.0711188	0.278217	0.18015	0.486526	FALSE	FALSE	TRUE	TRUE
Bacteria	Firmicutes_A	Clostridia	Oscillospirales	Ruminococcaceae	Ruminococcus_C	Ruminococcus_C sp900545285	0.0240281	0.061563	0.0381237	0.0960182	0.630266	0.641159	0.538673	0.531776	0.717354	0.710065	FALSE	FALSE	TRUE	TRUE
Bacteria	Firmicutes_A	Clostridia	Oscillospirales	Ruminococcaceae	Ruminococcus_D	Ruminococcus_D bicirculans	0.16572	-0.393389	0.0518897	0.10775	3.19369	-3.65096	0.00389978	0.00126624	0.0176773	0.00928129	TRUE	TRUE	FALSE	FALSE
Bacteria	Firmicutes_A	Clostridia	Oscillospirales	Acutalibacteraceae	Ruminococcus_E	Ruminococcus_E bromii_B	0.0913043	-0.143937	0.135052	0.224846	0.676069	-0.640157	0.500403	0.52339	0.694027	0.70372	FALSE	FALSE	TRUE	TRUE
Bacteria	Firmicutes_A	Clostridia	Oscillospirales	Acutalibacteraceae	Ruminococcus_E	Ruminococcus_E sp003438075	-0.137205	0.304293	0.0740044	0.126598	-1.85402	2.40361	0.0766058	0.0246908	0.189861	0.0863553	FALSE	FALSE	TRUE	TRUE
Bacteria	Firmicutes_A	Clostridia	Oscillospirales	Acutalibacteraceae	Ruminococcus_E	Ruminococcus_E sp003526955	-0.158873	0.322844	0.133804	0.20291	-1.18736	1.59107	0.238934	0.115915	0.442627	0.271651	FALSE	FALSE	TRUE	TRUE
Bacteria	Firmicutes_A	Clostridia	Oscillospirales	Acutalibacteraceae	Ruminococcus_E	Ruminococcus_E sp900314705	0.11113	-0.180891	0.11039	0.177798	1.0067	-1.01739	0.316689	0.311606	0.537769	0.523649	FALSE	FALSE	TRUE	TRUE
Bacteria	Firmicutes_A	Clostridia	Oscillospirales	Ruminococcaceae	Ruminococcus_F	Ruminococcus_F champanellensis	0.0597777	-0.189344	0.0739392	0.137535	0.808471	-1.3767	0.422014	0.17372	0.637648	0.353077	FALSE	FALSE	TRUE	TRUE
Bacteria	Firmicutes_A	Clostridia	Oscillospirales	Acutalibacteraceae	Ruminococcus_H	Ruminococcus_H sp003531055	-0.352909	0.208008	0.0276462	0.0937142	-12.7652	2.2196	9.05795e-11	0.0388141	1.24819e-08	0.11946	TRUE	FALSE	FALSE	TRUE
Bacteria	Actinobacteriota	Coriobacteriia	Coriobacteriales	Eggerthellaceae	Senegalimassilia	Senegalimassilia sp004135645	-0.228356	0.150621	0.0320177	0.093609	-7.13217	1.60904	1.20772e-06	0.125004	1.77047e-05	0.287093	TRUE	FALSE	FALSE	TRUE
Bacteria	Firmicutes_A	Clostridia_A	Christensenellales	CAG-138	SFEL01	SFEL01 sp004557245	-0.0595102	0.0408791	0.0622582	0.126554	-0.955862	0.323018	0.343565	0.747977	0.555672	0.855744	FALSE	FALSE	TRUE	TRUE
Bacteria	Firmicutes_A	Clostridia_A	Christensenellales	CAG-74	SFFH01	SFFH01 sp900542395	-0.198819	0.411093	0.0707565	0.124893	-2.80991	3.29155	0.00588453	0.00134672	0.0248739	0.00932323	TRUE	TRUE	FALSE	FALSE
Bacteria	Firmicutes_A	Clostridia_A	Christensenellales	CAG-74	SFFH01	SFFH01 sp900542445	-0.0847098	0.0869544	0.0484669	0.10404	-1.74779	0.835782	0.0842906	0.405736	0.205944	0.617462	FALSE	FALSE	TRUE	TRUE
Bacteria	Firmicutes_A	Clostridia_A	Christensenellales	CAG-74	SFFH01	SFFH01 sp900548125	-0.075801	-0.0809685	0.0278997	0.0904174	-2.71691	-0.895497	0.0115642	0.378738	0.0428372	0.593069	TRUE	FALSE	FALSE	TRUE
Bacteria	Firmicutes_A	Clostridia_A	Christensenellales	CAG-74	SFFS01	SFFS01 sp004557805	0.00318231	-0.0452036	0.0402262	0.100291	0.0791104	-0.450726	0.93736	0.654749	0.961554	0.799862	FALSE	FALSE	TRUE	TRUE
Bacteria	Firmicutes_A	Clostridia_A	Christensenellales	CAG-74	SFHK01	SFHK01 sp004556395	0.0951271	-0.21952	0.0613905	0.117624	1.54954	-1.86629	0.127559	0.0678707	0.279898	0.183384	FALSE	FALSE	TRUE	TRUE
Bacteria	Firmicutes_A	Clostridia	Oscillospirales	Ruminococcaceae	SFJ001	SFJ001 sp004555865	0.00984957	0.0118791	0.082886	0.140107	0.118833	0.0847856	0.905593	0.932563	0.944763	0.962217	FALSE	FALSE	TRUE	TRUE
Bacteria	Firmicutes_A	Clostridia_A	Christensenellales	CAG-74	SFMI01	SFMI01 sp004556155	0.0204889	-0.0182124	0.0796994	0.149421	0.257078	-0.121887	0.797604	0.903213	0.898013	0.955123	FALSE	FALSE	TRUE	TRUE
Bacteria	Actinobacteriota	Coriobacteriia	Coriobacteriales	Eggerthellaceae	Slackia_A	Slackia_A isoflavoniconvertens	-0.0494111	-0.186517	0.0340202	0.0933638	-1.4524	-1.99775	0.164597	0.0620034	0.33853	0.173948	FALSE	FALSE	TRUE	TRUE
Bacteria	Firmicutes	Bacilli	Lactobacillales	Streptococcaceae	Streptococcus	Streptococcus infantarius	-0.28467	0.635366	0.066758	0.126238	-4.2642	5.03307	0.000158015	1.67342e-05	0.00123718	0.000295637	TRUE	TRUE	FALSE	FALSE
Bacteria	Firmicutes	Bacilli	Lactobacillales	Streptococcaceae	Streptococcus	Streptococcus sp001556435	-0.386401	0.677903	0.0282359	0.104267	-13.6847	6.50162	4.259e-09	1.99853e-05	2.09604e-07	0.000326333	TRUE	TRUE	FALSE	FALSE
Bacteria	Proteobacteria	Gammaproteobacteria	Enterobacterales	Succinivibrionaceae	Succinivibrio	Succinivibrio sp000431835	0.350093	-0.677015	0.138095	0.222738	2.53517	-3.03952	0.0131635	0.00319019	0.0460389	0.0172644	TRUE	TRUE	FALSE	FALSE
Bacteria	Proteobacteria	Gammaproteobacteria	Burkholderiales	Burkholderiaceae	Sutterella	Sutterella wadsworthensis_A	-0.100658	0.145601	0.0575892	0.119132	-1.74786	1.22218	0.094433	0.234572	0.225136	0.43577	FALSE	FALSE	TRUE	TRUE
Bacteria	Spirochaetota	Spirochaetia	Treponematales	Treponemataceae	Treponema_D	Treponema_D berlinense	-0.0227993	0.173692	0.0389269	0.109513	-0.585695	1.58603	0.563548	0.125821	0.741002	0.28768	FALSE	FALSE	TRUE	TRUE
Bacteria	Spirochaetota	Spirochaetia	Treponematales	Treponemataceae	Treponema_D	Treponema_D sp900541945	0.603365	-1.07379	0.066218	0.128824	9.1118	-8.33531	1.67447e-07	5.17452e-07	3.72164e-06	2.5466e-05	TRUE	TRUE	FALSE	FALSE
Bacteria	Spirochaetota	Spirochaetia	Treponematales	Treponemataceae	Treponema_D	Treponema_D succinifaciens	0.00405742	0.198535	0.0957677	0.162405	0.0423673	1.22247	0.966371	0.22715	0.977724	0.429948	FALSE	FALSE	TRUE	TRUE
Bacteria	Firmicutes_A	Clostridia_A	Christensenellales	Borkfalkiaceae	UBA10281	UBA10281 sp000437515	0.0637083	-0.117877	0.0345932	0.0952122	1.84164	-1.23804	0.0820672	0.231605	0.201944	0.434812	FALSE	FALSE	TRUE	TRUE
Bacteria	Firmicutes_A	Clostridia_A	Christensenellales	Borkfalkiaceae	UBA10281	UBA10281 sp900548285	-0.178814	0.227704	0.0583429	0.118533	-3.06488	1.92102	0.00363685	0.0609397	0.0167053	0.173948	TRUE	FALSE	FALSE	TRUE
Bacteria	Firmicutes_A	Clostridia_A	Christensenellales	Borkfalkiaceae	UBA10281	UBA10281 sp900554485	-0.148552	0.238788	0.0565577	0.105872	-2.62656	2.25544	0.0134524	0.0315578	0.0465763	0.104035	TRUE	FALSE	FALSE	FALSE
Bacteria	Firmicutes_A	Clostridia_A	Christensenellales	Borkfalkiaceae	UBA10281	UBA10281 sp900556195	0.0564226	-0.0903316	0.0551979	0.107827	1.02219	-0.837744	0.316886	0.41044	0.537769	0.617462	FALSE	FALSE	TRUE	TRUE
Bacteria	Firmicutes_A	Clostridia_A	Christensenellales	Borkfalkiaceae	UBA11475	UBA11475 sp003538975	0.222768	-0.529539	0.0388808	0.0971218	5.72951	-5.45232	3.9852e-05	6.67709e-05	0.000343225	0.000902062	TRUE	TRUE	FALSE	FALSE
Bacteria	Firmicutes_A	Clostridia	Oscillospirales	CAG-272	UBA11512	UBA11512 sp003522145	0.0341091	-0.0394587	0.0539066	0.10749	0.632743	-0.367091	0.529784	0.7151	0.712933	0.845118	FALSE	FALSE	TRUE	TRUE
Bacteria	Firmicutes_A	Clostridia_A	Christensenellales	CAG-74	UBA11524	UBA11524 sp000437595	-0.217221	0.401408	0.0829354	0.157423	-2.61916	2.54988	0.0101585	0.0122634	0.038247	0.0499968	TRUE	TRUE	FALSE	FALSE
Bacteria	Firmicutes_A	Clostridia	Peptostreptococcales	Anaerovoracaceae	UBA1191	UBA1191 sp900549125	-0.276115	0.2001	0.0276856	0.0914996	-9.97325	2.18689	1.61025e-08	0.0430185	5.54731e-07	0.130572	TRUE	FALSE	FALSE	TRUE
Bacteria	Firmicutes	Bacilli	RF39	CAG-1000	UBA11963	UBA11963 sp900552975	-0.321971	0.579167	0.0435046	0.105003	-7.40084	5.5157	2.21572e-06	5.92843e-05	2.93583e-05	0.000816938	TRUE	TRUE	FALSE	FALSE
Bacteria	Firmicutes_A	Clostridia	Oscillospirales	CAG-382	UBA1206	UBA1206 sp000433115	-0.0145504	0.00951159	0.0847504	0.143255	-0.171685	0.0663964	0.864054	0.947203	0.933124	0.969206	FALSE	FALSE	TRUE	TRUE
Bacteria	Bacteroidota	Bacteroidia	Bacteroidales	UBA932	UBA1232	UBA1232 sp900544815	0.835472	-1.09681	0.0401269	0.102901	20.8207	-10.6589	1.7604e-12	2.14456e-08	6.06459e-10	2.46267e-06	TRUE	TRUE	FALSE	FALSE
Bacteria	Elusimicrobiota	Elusimicrobia	Elusimicrobiales	Elusimicrobiaceae	UBA1436	UBA1436 sp900540405	0.354268	-0.636076	0.0937793	0.147032	3.77768	-4.3261	0.000590851	0.000120354	0.00384053	0.00150771	TRUE	TRUE	FALSE	FALSE
Bacteria	Elusimicrobiota	Elusimicrobia	Elusimicrobiales	Elusimicrobiaceae	UBA1436	UBA1436 sp900541355	0.145419	-0.233319	0.0972908	0.150259	1.49468	-1.55278	0.141042	0.126542	0.29718	0.287748	FALSE	FALSE	TRUE	TRUE
Bacteria	Firmicutes_A	Clostridia	Oscillospirales	CAG-272	UBA1740	UBA1740 sp004558975	-0.00648984	-0.0461605	0.0399224	0.0977589	-0.162562	-0.472187	0.872225	0.641058	0.935942	0.798086	FALSE	FALSE	TRUE	TRUE
Bacteria	Firmicutes_A	Clostridia	Oscillospirales	CAG-382	UBA1752	UBA1752 sp900554405	0.0361013	-0.056419	0.0912065	0.152226	0.395819	-0.370628	0.693597	0.712178	0.836676	0.843111	FALSE	FALSE	TRUE	TRUE
Bacteria	Firmicutes_A	Clostridia	Oscillospirales	Oscillospiraceae	UBA1777	UBA1777 sp003150355	0.0102331	-0.0463061	0.0770247	0.132245	0.132855	-0.350154	0.894534	0.726847	0.938104	0.846723	FALSE	FALSE	TRUE	TRUE
Bacteria	Firmicutes_A	Clostridia	Oscillospirales	Oscillospiraceae	UBA1777	UBA1777 sp900546515	-0.0658949	0.0128158	0.0598545	0.115856	-1.10092	0.110618	0.275642	0.912315	0.489478	0.955296	FALSE	FALSE	TRUE	TRUE
Bacteria	Firmicutes_A	Clostridia	Oscillospirales	Oscillospiraceae	UBA1777	UBA1777 sp900547315	0.0346816	-0.0860356	0.102424	0.155623	0.338609	-0.552847	0.735587	0.581555	0.859016	0.753179	FALSE	FALSE	TRUE	TRUE
Bacteria	Firmicutes_A	Clostridia	Oscillospirales	Oscillospiraceae	UBA1777	UBA1777 sp900549485	0.306444	-0.522089	0.0531231	0.10954	5.76857	-4.76618	2.12339e-06	3.91623e-05	2.86866e-05	0.000599618	TRUE	TRUE	FALSE	FALSE
Bacteria	Firmicutes_A	Clostridia	Oscillospirales	Oscillospiraceae	UBA1777	UBA1777 sp900549645	-0.0424902	0.0654064	0.0810421	0.12766	-0.524297	0.512348	0.601972	0.610258	0.765451	0.773114	FALSE	FALSE	TRUE	TRUE
Bacteria	Firmicutes_A	Clostridia	Oscillospirales	Oscillospiraceae	UBA1777	UBA1777 sp900549865	-0.147588	0.281795	0.0711118	0.144997	-2.07544	1.94346	0.0414217	0.0557639	0.12093	0.162115	FALSE	FALSE	TRUE	TRUE
Bacteria	Verrucomicrobiota	Lentisphaeria	Victivallales	UBA1829	UBA1829	UBA1829 sp900549415	-0.332364	0.823759	0.0465852	0.100923	-7.13454	8.16221	1.41175e-07	1.21156e-08	3.35412e-06	1.87893e-06	TRUE	TRUE	FALSE	FALSE
Bacteria	Firmicutes_A	Clostridia	Lachnospirales	Lachnospiraceae	UBA2882	UBA2882 sp900549665	0.0740982	-0.156009	0.08668	0.155439	0.854848	-1.00367	0.396796	0.320471	0.616637	0.534635	FALSE	FALSE	TRUE	TRUE
Bacteria	Firmicutes	Bacilli	RF39	CAG-822	UBA3631	UBA3631 sp900544605	0.460899	-0.687314	0.0483745	0.110016	9.52772	-6.24739	1.87044e-08	6.8174e-06	5.71803e-07	0.000155899	TRUE	TRUE	FALSE	FALSE
Bacteria	Firmicutes	Bacilli	RF39	CAG-611	UBA3789	UBA3789 sp900543055	-0.098821	0.128678	0.0538226	0.107229	-1.83605	1.20004	0.0839028	0.246581	0.205726	0.448886	FALSE	FALSE	TRUE	TRUE
Bacteria	Firmicutes_A	Clostridia	Lachnospirales	Lachnospiraceae	UBA4285	UBA4285 sp900545225	-0.0973761	0.148988	0.0332505	0.0935103	-2.92856	1.59328	0.006333	0.121244	0.0262857	0.28127	TRUE	FALSE	FALSE	TRUE
Bacteria	Bacteroidota	Bacteroidia	Bacteroidales	Bacteroidaceae	UBA4372	UBA4372 sp900543815	0.0682561	-0.0923326	0.0808715	0.147487	0.844007	-0.626038	0.401035	0.532968	0.618149	0.71028	FALSE	FALSE	TRUE	TRUE
Bacteria	Firmicutes_A	Clostridia	Oscillospirales	Butyricicoccaceae	UBA4644	UBA4644 sp900555855	-0.0226505	0.147955	0.103611	0.177635	-0.218611	0.832918	0.827539	0.407501	0.916789	0.617462	FALSE	FALSE	TRUE	TRUE
Bacteria	Firmicutes	Bacilli	RFN20	CAG-826	UBA4951	UBA4951 sp900540385	0.445157	-0.753176	0.057594	0.109782	7.72923	-6.86064	2.78422e-07	1.51595e-06	5.04823e-06	4.54127e-05	TRUE	TRUE	FALSE	FALSE
Bacteria	Firmicutes	Bacilli	RF39	CAG-822	UBA5026	UBA5026 sp900550255	0.0687287	-0.266053	0.066066	0.120723	1.0403	-2.20384	0.306795	0.0356282	0.52596	0.113647	FALSE	FALSE	TRUE	TRUE
Bacteria	Firmicutes_A	Clostridia	Oscillospirales	Acutalibacteraceae	UBA5905	UBA5905 sp002437905	-0.0646968	0.0903558	0.0286276	0.105265	-2.25995	0.858366	0.0381251	0.403366	0.113715	0.617462	FALSE	FALSE	TRUE	TRUE
Bacteria	Firmicutes_A	Clostridia	Oscillospirales	Acutalibacteraceae	UBA5905	UBA5905 sp900549155	0.00525056	-0.135001	0.0493439	0.1014	0.106408	-1.33138	0.916436	0.199682	0.948085	0.388646	FALSE	FALSE	TRUE	TRUE
Bacteria	Bacteroidota	Bacteroidia	Bacteroidales	Bacteroidaceae	UBA6382	UBA6382 sp900557555	0.0395164	0.0568037	0.0546025	0.111064	0.723711	0.511449	0.475467	0.613194	0.679369	0.773792	FALSE	FALSE	TRUE	TRUE
Bacteria	Bacteroidota	Bacteroidia	Bacteroidales	Bacteroidaceae	UBA6398	UBA6398 sp003150315	0.0136912	0.199246	0.0905443	0.133393	0.15121	1.49367	0.880552	0.142919	0.935942	0.311618	FALSE	FALSE	TRUE	TRUE
Bacteria	Firmicutes_A	Clostridia	Oscillospirales	UBA644	UBA644	UBA644 sp900547165	-0.0322897	-0.0494905	0.0787051	0.137625	-0.410262	-0.359605	0.682832	0.720195	0.828295	0.846723	FALSE	FALSE	TRUE	TRUE
Bacteria	Cyanobacteria	Vampirovibrionia	Gastranaerophilales	Gastranaerophilaceae	UBA6984	UBA6984 sp003258725	-0.0419475	0.273194	0.0525549	0.105892	-0.798165	2.57992	0.43723	0.020918	0.652059	0.0758551	FALSE	FALSE	TRUE	TRUE
Bacteria	Cyanobacteria	Vampirovibrionia	Gastranaerophilales	Gastranaerophilaceae	UBA6984	UBA6984 sp900550295	-0.0532053	0.143614	0.0571888	0.114409	-0.930345	1.25527	0.365216	0.226362	0.580533	0.429652	FALSE	FALSE	TRUE	TRUE
Bacteria	Firmicutes	Bacilli	RF39	CAG-611	UBA7057	UBA7057 sp900542735	0.261499	-0.517296	0.060722	0.115586	4.30649	-4.47542	0.00019588	0.000124639	0.0014512	0.00153351	TRUE	TRUE	FALSE	FALSE
Bacteria	Firmicutes_A	Clostridia	Lachnospirales	Lachnospiraceae	UBA7182	UBA7182 sp003480725	-0.203829	-0.156421	0.0274459	0.0913313	-7.42658	-1.71267	4.99929e-06	0.110505	5.64674e-05	0.26529	TRUE	FALSE	FALSE	TRUE
Bacteria	Firmicutes_A	Clostridia	Oscillospirales	Acutalibacteraceae	UBA737	UBA737 sp002431945	-0.0210813	0.0176546	0.064519	0.119993	-0.326745	0.14713	0.745653	0.883807	0.864908	0.942636	FALSE	FALSE	TRUE	TRUE
Bacteria	Firmicutes_A	Clostridia	Oscillospirales	Acutalibacteraceae	UBA737	UBA737 sp900547305	-0.145639	0.207253	0.0376449	0.100315	-3.86877	2.06603	0.000657705	0.0489239	0.00423513	0.145296	TRUE	FALSE	FALSE	TRUE
Bacteria	Firmicutes_A	Clostridia	Oscillospirales	Acutalibacteraceae	UBA737	UBA737 sp900549055	-0.0109318	-0.062933	0.0741679	0.129558	-0.147392	-0.485751	0.883189	0.628455	0.93618	0.788717	FALSE	FALSE	TRUE	TRUE
Bacteria	Firmicutes_A	Clostridia	Oscillospirales	Acutalibacteraceae	UBA737	UBA737 sp900549755	-0.0842426	0.0805497	0.0607145	0.122252	-1.38752	0.658884	0.171316	0.512934	0.347774	0.702608	FALSE	FALSE	TRUE	TRUE
Bacteria	Firmicutes_A	Clostridia	Oscillospirales	Oscillospiraceae	UBA738	UBA738 sp003522945	0.0596203	-0.110486	0.0976221	0.170414	0.610725	-0.648338	0.542456	0.517919	0.717354	0.70372	FALSE	FALSE	TRUE	TRUE
Bacteria	Firmicutes_A	Clostridia_A	Christensenellales	Borkfalkiaceae	UBA7597	UBA7597 sp900542935	-0.00397724	-0.0638018	0.0628672	0.11319	-0.0632641	-0.563668	0.949897	0.576381	0.969598	0.747884	FALSE	FALSE	TRUE	TRUE
Bacteria	Firmicutes_A	Clostridia	Lachnospirales	Lachnospiraceae	UBA9502	UBA9502 sp003478505	-0.0181312	-0.257677	0.0321314	0.0943199	-0.564283	-2.73195	0.577397	0.0111637	0.75341	0.0461212	FALSE	TRUE	TRUE	FALSE
Bacteria	Firmicutes_A	Clostridia	Oscillospirales	CAG-382	UMGS1052	UMGS1052 sp900548115	0.0316098	-0.103561	0.0781639	0.13127	0.404403	-0.788919	0.687115	0.43275	0.832025	0.637103	FALSE	FALSE	TRUE	TRUE
Bacteria	Firmicutes_A	Clostridia	Oscillospirales	CAG-272	UMGS1225	UMGS1225 sp900549725	-0.0732277	0.0753239	0.0745592	0.125571	-0.982141	0.599851	0.329188	0.550413	0.546531	0.721673	FALSE	FALSE	TRUE	TRUE
Bacteria	Firmicutes_A	Clostridia_A	Christensenellales	QALW01	UMGS1338	UMGS1338 sp900550805	-0.0400504	-0.119266	0.0702067	0.119231	-0.570464	-1.0003	0.571476	0.323033	0.747149	0.537609	FALSE	FALSE	TRUE	TRUE
Bacteria	Firmicutes_A	Clostridia	Oscillospirales	CAG-382	UMGS1387	UMGS1387 sp900551295	-0.165329	0.241652	0.0569634	0.112014	-2.90238	2.15734	0.00645726	0.0381359	0.026641	0.118359	TRUE	FALSE	FALSE	TRUE
Bacteria	Firmicutes_A	Clostridia	Oscillospirales	Acutalibacteraceae	UMGS1484	UMGS1484 sp900552285	-0.240494	0.260798	0.0396772	0.0971029	-6.06126	2.68579	2.47309e-06	0.0126677	3.09811e-05	0.0510414	TRUE	FALSE	FALSE	TRUE
Bacteria	Firmicutes_A	Clostridia	Oscillospirales	Acutalibacteraceae	UMGS1487	UMGS1487 sp900552225	-0.0354511	-0.194951	0.052465	0.102329	-0.675709	-1.90513	0.503543	0.0647748	0.695273	0.177808	FALSE	FALSE	TRUE	TRUE
Bacteria	Firmicutes_A	Clostridia	Oscillospirales	Acutalibacteraceae	UMGS1491	UMGS1491 sp900554335	-0.0909386	0.0477035	0.0453662	0.103375	-2.00455	0.461459	0.064749	0.651558	0.168347	0.799862	FALSE	FALSE	TRUE	TRUE
Bacteria	Firmicutes_A	Clostridia	Oscillospirales	Acutalibacteraceae	UMGS1491	UMGS1491 sp900554775	0.10622	-0.130805	0.0519846	0.111111	2.04331	-1.17724	0.0516968	0.250185	0.146581	0.453625	FALSE	FALSE	TRUE	TRUE
Bacteria	Firmicutes_A	Clostridia	Monoglobales	Monoglobaceae	UMGS1494	UMGS1494 sp900552305	-0.0335121	-0.062604	0.0471424	0.100719	-0.710871	-0.621568	0.481505	0.537937	0.682524	0.712902	FALSE	FALSE	TRUE	TRUE
Bacteria	Firmicutes_A	Clostridia	UMGS1883	UMGS1883	UMGS1540	UMGS1540 sp900552775	0.0876057	-0.166551	0.0451639	0.108185	1.93973	-1.5395	0.0607454	0.132939	0.162223	0.295468	FALSE	FALSE	TRUE	TRUE
Bacteria	Firmicutes_B	Peptococcia	Peptococcales	Peptococcaceae	UMGS1590	UMGS1590 sp900552455	0.0773869	-0.119783	0.0374088	0.0959237	2.06868	-1.24873	0.0541357	0.228688	0.151624	0.430508	FALSE	FALSE	TRUE	TRUE
Bacteria	Firmicutes_A	Clostridia_A	Christensenellales	CAG-74	UMGS1600	UMGS1600 sp900553315	-0.07717	-0.00828419	0.0414885	0.0966915	-1.86003	-0.0856765	0.0667	0.931946	0.171479	0.962217	FALSE	FALSE	TRUE	TRUE
Bacteria	Firmicutes_A	Clostridia_A	Christensenellales	CAG-74	UMGS1603	UMGS1603 sp900553265	-0.129478	-0.0603935	0.0267511	0.091102	-4.8401	-0.662922	0.000180929	0.516818	0.00136989	0.70372	TRUE	FALSE	FALSE	TRUE
Bacteria	Firmicutes_A	Clostridia_A	Christensenellales	CAG-74	UMGS1633	UMGS1633 sp900553645	-0.23182	0.187524	0.0317766	0.0933285	-7.2953	2.00929	1.59503e-08	0.0522668	5.54731e-07	0.153897	TRUE	FALSE	FALSE	TRUE
Bacteria	Firmicutes_A	Clostridia	Oscillospirales	Ruminococcaceae	UMGS1668	UMGS1668 sp900553955	-0.150497	0.36533	0.0770562	0.139525	-1.95309	2.61838	0.0543961	0.01061	0.151736	0.0443048	FALSE	TRUE	TRUE	FALSE
Bacteria	Firmicutes_A	Clostridia	Lachnospirales	Anaerotignaceae	UMGS1670	UMGS1670 sp900553995	-0.138215	0.0783808	0.0287268	0.0898818	-4.81136	0.872043	5.52929e-05	0.391167	0.000470331	0.60247	TRUE	FALSE	FALSE	TRUE
Bacteria	Firmicutes_A	Clostridia	Oscillospirales	CAG-272	UMGS1696	UMGS1696 sp900554225	-0.141264	-0.44236	0.0315119	0.0928914	-4.48288	-4.76212	0.00051583	0.000303438	0.00341737	0.00299239	TRUE	TRUE	FALSE	FALSE
Bacteria	Firmicutes_A	Clostridia	Oscillospirales	Acutalibacteraceae	UMGS172	UMGS172 sp900539855	0.15482	-0.374402	0.0583567	0.10926	2.653	-3.4267	0.0152664	0.00267161	0.0520719	0.0156745	FALSE	TRUE	TRUE	FALSE
Bacteria	Firmicutes_A	Clostridia	Oscillospirales	Oscillospiraceae	UMGS1766	UMGS1766 sp900554855	-0.0715241	0.0607371	0.0425804	0.0997179	-1.67974	0.60909	0.099788	0.545462	0.233064	0.721349	FALSE	FALSE	TRUE	TRUE
Bacteria	Actinobacteriota	Coriobacteriia	Coriobacteriales	Eggerthellaceae	UMGS1773	UMGS1773 sp900554945	-0.147916	0.157802	0.0311168	0.0920135	-4.75357	1.71499	5.90653e-05	0.0978045	0.000496292	0.244868	TRUE	FALSE	FALSE	TRUE
Bacteria	Firmicutes_A	Clostridia	TANB77	CAG-508	UMGS1781	UMGS1781 sp900553365	0.0863852	-0.156182	0.0413701	0.106455	2.08811	-1.46712	0.0570293	0.166116	0.155925	0.340637	FALSE	FALSE	TRUE	TRUE
Bacteria	Firmicutes_A	Clostridia	TANB77	CAG-508	UMGS1781	UMGS1781 sp900553695	-0.0197943	0.168454	0.0548574	0.123981	-0.360832	1.35871	0.721033	0.185482	0.850671	0.369779	FALSE	FALSE	TRUE	TRUE
Bacteria	Firmicutes_A	Clostridia_A	Christensenellales	CAG-552	UMGS1795	UMGS1795 sp900555125	-0.0788346	0.00573675	0.0568957	0.104645	-1.3856	0.0548209	0.177641	0.9567	0.353742	0.972222	FALSE	FALSE	TRUE	TRUE
Bacteria	Firmicutes_A	Clostridia	Oscillospirales	CAG-272	UMGS1815	UMGS1815 sp900550625	-0.028336	-0.0382268	0.0592215	0.112851	-0.478476	-0.338737	0.633942	0.735917	0.786539	0.851974	FALSE	FALSE	TRUE	TRUE
Bacteria	Firmicutes_A	Clostridia	Oscillospirales	CAG-272	UMGS1815	UMGS1815 sp900555345	-0.0233402	-0.0574061	0.059334	0.111759	-0.39337	-0.513659	0.696036	0.610182	0.836676	0.773114	FALSE	FALSE	TRUE	TRUE
Bacteria	Firmicutes_A	Clostridia	Monoglobales	Monoglobaceae	UMGS1820	UMGS1820 sp900545865	-0.207258	0.322693	0.0714047	0.132006	-2.90259	2.44454	0.00522511	0.0175638	0.0226422	0.0661283	TRUE	FALSE	FALSE	FALSE
Bacteria	Firmicutes_A	Clostridia	Oscillospirales	Ruminococcaceae	UMGS1826	UMGS1826 sp900555435	-0.0225813	-0.0186211	0.100162	0.154186	-0.225448	-0.120771	0.822172	0.904158	0.916629	0.955123	FALSE	FALSE	TRUE	TRUE
Bacteria	Firmicutes_A	Clostridia	UMGS1840	UMGS1840	UMGS1840	UMGS1840 sp900555525	0.112855	-0.186084	0.0318427	0.0999951	3.54414	-1.86093	0.00294445	0.0824699	0.0140884	0.215024	TRUE	FALSE	FALSE	TRUE
Bacteria	Firmicutes_A	Clostridia	Oscillospirales	CAG-272	UMGS1865	UMGS1865 sp900547725	0.0265747	-0.589474	0.0333714	0.0922717	0.796333	-6.38846	0.435677	3.97474e-06	0.652059	0.000109544	FALSE	TRUE	TRUE	FALSE
Bacteria	Firmicutes_A	Clostridia	UMGS1883	UMGS1883	UMGS1883	UMGS1883 sp900555935	0.00998856	-0.119883	0.0558819	0.116351	0.178744	-1.03035	0.859064	0.309193	0.933124	0.521608	FALSE	FALSE	TRUE	TRUE
Bacteria	Firmicutes_A	Clostridia	Oscillospirales	CAG-272	UMGS2055	UMGS2055 sp900557635	-0.0278606	-0.144125	0.039724	0.097986	-0.701352	-1.47088	0.490783	0.156151	0.687296	0.327015	FALSE	FALSE	TRUE	TRUE
Bacteria	Firmicutes	Bacilli	RF39	CAG-302	UMGS2068	UMGS2068 sp900557675	-0.031888	0.294419	0.0468007	0.111377	-0.681358	2.64343	0.500546	0.012603	0.694027	0.0510414	FALSE	FALSE	TRUE	TRUE
Bacteria	Firmicutes_A	Clostridia	Oscillospirales	Ruminococcaceae	UMGS363	UMGS363 sp900541495	-0.295377	0.523167	0.0411219	0.103841	-7.18295	5.03814	7.12396e-06	0.000227142	7.66939e-05	0.00248414	TRUE	TRUE	FALSE	FALSE
Bacteria	Firmicutes_A	Clostridia	Monoglobales_A	UBA9506	UMGS755	UMGS755 sp900545185	-0.18806	0.192429	0.0348169	0.100648	-5.40139	1.9119	3.26942e-05	0.0710886	0.000285143	0.189112	TRUE	FALSE	FALSE	TRUE
Bacteria	Firmicutes_A	Clostridia	Oscillospirales	CAG-272	UMGS874	UMGS874 sp900546315	-0.177734	0.131377	0.0375824	0.100352	-4.72919	1.30917	3.08217e-05	0.198338	0.000272258	0.387125	TRUE	FALSE	FALSE	TRUE
Bacteria	Firmicutes_A	Clostridia	Oscillospirales	CAG-382	UMGS882	UMGS882 sp900546385	-0.0826045	0.0625693	0.0481983	0.103211	-1.71385	0.606227	0.0925128	0.547001	0.222095	0.721673	FALSE	FALSE	TRUE	TRUE
Bacteria	Firmicutes_A	Clostridia	Oscillospirales	CAG-272	UMGS902	UMGS902 sp003343845	0.060148	-0.10701	0.0785661	0.128062	0.765572	-0.83561	0.446366	0.406064	0.65741	0.617462	FALSE	FALSE	TRUE	TRUE
Bacteria	Firmicutes_A	Clostridia	Oscillospirales	CAG-272	UMGS911	UMGS911 sp900545935	0.0176399	-0.204261	0.0726853	0.117617	0.242689	-1.73666	0.809088	0.0876654	0.90497	0.222884	FALSE	FALSE	TRUE	TRUE
Bacteria	Firmicutes_A	Clostridia	Oscillospirales	CAG-272	UMGS911	UMGS911 sp900546695	0.23304	-0.337752	0.0425911	0.103644	5.47156	-3.25876	1.26589e-05	0.00333024	0.000128265	0.0177871	TRUE	TRUE	FALSE	FALSE
Bacteria	Firmicutes_A	Clostridia	Peptostreptococcales	Anaerovoracaceae	UMGS973	UMGS973 sp900547295	-0.0766229	0.0166854	0.0453097	0.107538	-1.69109	0.155158	0.0984084	0.877458	0.230827	0.938771	FALSE	FALSE	TRUE	TRUE
Bacteria	Firmicutes	Bacilli	RF39	CAG-611	UMGS995	UMGS995 sp900547465	0.0796831	-0.0699194	0.049805	0.103249	1.5999	-0.677191	0.119152	0.503005	0.266544	0.697325	FALSE	FALSE	TRUE	TRUE
Bacteria	Firmicutes_A	Clostridia	Lachnospirales	Lachnospiraceae	Acetatifactor	Unknown_Acetatifactor	0.0291218	-0.0593653	0.100818	0.186062	0.288854	-0.319061	0.77349	0.750567	0.882048	0.855744	FALSE	FALSE	TRUE	FALSE
Bacteria	Firmicutes_A	Clostridia	Oscillospirales	Acutalibacteraceae	Unknown_Acutalibacteraceae	Unknown_Acutalibacteraceae	-0.0663868	0.0964702	0.0914943	0.142967	-0.725584	0.674771	0.470087	0.501652	0.677594	0.697325	FALSE	FALSE	TRUE	TRUE
Bacteria	Firmicutes_A	Clostridia	Lachnospirales	Lachnospiraceae	Agathobacter	Unknown_Agathobacter	0.306411	-0.527222	0.0805015	0.152931	3.80628	-3.44745	0.000423773	0.00123828	0.00289088	0.00917396	TRUE	TRUE	FALSE	TRUE
Bacteria	Firmicutes_A	Clostridia	Oscillospirales	Butyricicoccaceae	Agathobaculum	Unknown_Agathobaculum	-0.0404651	-0.0437429	0.0484891	0.104626	-0.834519	-0.418088	0.409814	0.678512	0.624695	0.820166	FALSE	FALSE	TRUE	TRUE
Bacteria	Firmicutes_A	Clostridia	Lachnospirales	Lachnospiraceae	AM51-8	Unknown_AM51-8	0.16629	-0.261067	0.0423468	0.106558	3.92685	-2.44999	0.0005656	0.0213306	0.00371141	0.0769464	TRUE	FALSE	FALSE	TRUE
Bacteria	Firmicutes_A	Clostridia	Peptostreptococcales	Anaerovoracaceae	Unknown_Anaerovoracaceae	Unknown_Anaerovoracaceae	-0.102746	-0.00911447	0.0339119	0.0942141	-3.02981	-0.0967421	0.00562022	0.923703	0.0240518	0.962005	TRUE	FALSE	FALSE	TRUE
Bacteria	Firmicutes_A	Clostridia	Oscillospirales	Ruminococcaceae	Angelakisella	Unknown_Angelakisella	-0.137567	0.261425	0.0486559	0.110705	-2.82736	2.36145	0.00954957	0.0270492	0.0365536	0.0927211	TRUE	FALSE	FALSE	TRUE
Bacteria	Bacteroidota	Bacteroidia	Bacteroidales	Bacteroidaceae	Bacteroides	Unknown_Bacteroides	0.114839	-0.425609	0.0558956	0.113897	2.05453	-3.73681	0.0463358	0.000568901	0.133022	0.00489966	FALSE	TRUE	TRUE	FALSE
Bacteria	Firmicutes_A	Clostridia	Lachnospirales	Lachnospiraceae	Bariatricus	Unknown_Bariatricus	-0.119274	0.00953899	0.0468305	0.10335	-2.54693	0.0922977	0.0155629	0.927003	0.0528219	0.962217	FALSE	FALSE	TRUE	TRUE
Bacteria	Firmicutes_A	Clostridia	Lachnospirales	Lachnospiraceae	Blautia_A	Unknown_Blautia_A	-0.153547	0.138386	0.0439296	0.102295	-3.49529	1.35282	0.00165337	0.187334	0.00876286	0.371969	TRUE	FALSE	FALSE	TRUE
Bacteria	Firmicutes_A	Clostridia_A	Christensenellales	Borkfalkiaceae	Unknown_Borkfalkiaceae	Unknown_Borkfalkiaceae	-0.0813124	0.153165	0.0826604	0.131315	-0.983691	1.1664	0.328233	0.24692	0.546262	0.448886	FALSE	FALSE	TRUE	TRUE
Bacteria	Firmicutes	Bacilli	Erysipelotrichales	Erysipelotrichaceae	Bulleidia	Unknown_Bulleidia	-0.0152282	0.113791	0.101989	0.160961	-0.149311	0.706947	0.881606	0.481228	0.935942	0.686472	FALSE	FALSE	TRUE	TRUE
Bacteria	Firmicutes_A	Clostridia	Oscillospirales	Butyricicoccaceae	Unknown_Butyricicoccaceae	Unknown_Butyricicoccaceae	-0.0493301	-0.0381232	0.0423044	0.102573	-1.16607	-0.371668	0.249866	0.711924	0.456652	0.843111	FALSE	FALSE	TRUE	FALSE
Bacteria	Firmicutes	Bacilli	RF39	CAG-1000	CAG-1000	Unknown_CAG-1000_1	0.0165743	0.0260327	0.0883292	0.165528	0.187642	0.157271	0.851824	0.875587	0.930121	0.938771	FALSE	FALSE	TRUE	TRUE
Bacteria	Firmicutes	Bacilli	RF39	CAG-1000	Unknown_CAG-1000	Unknown_CAG-1000_2	0.0170944	-0.0276024	0.0751946	0.130476	0.227336	-0.211552	0.821321	0.833531	0.916629	0.906793	FALSE	FALSE	TRUE	TRUE
Bacteria	Firmicutes_A	Clostridia	Oscillospirales	Oscillospiraceae	CAG-103	Unknown_CAG-103	0.0100105	-0.097724	0.0934796	0.146911	0.107087	-0.665193	0.915013	0.508023	0.948085	0.701882	FALSE	FALSE	TRUE	TRUE
Bacteria	Firmicutes_A	Clostridia	Oscillospirales	Oscillospiraceae	CAG-110	Unknown_CAG-110	-0.0521531	0.0819949	0.136232	0.201442	-0.382825	0.407041	0.702582	0.684762	0.836676	0.823388	FALSE	FALSE	TRUE	TRUE
Bacteria	Firmicutes_A	Clostridia	Oscillospirales	Ruminococcaceae	CAG-115	Unknown_CAG-115	-0.234475	0.43417	0.0555098	0.116612	-4.22403	3.72321	0.000185898	0.000756972	0.00139221	0.00599487	TRUE	TRUE	FALSE	FALSE
Bacteria	Firmicutes	Bacilli	RF39	UBA5348	CAG-1193	Unknown_CAG-1193	-0.0580753	0.24652	0.0580385	0.111746	-1.00063	2.20608	0.322602	0.0327706	0.54081	0.106504	FALSE	FALSE	TRUE	TRUE
Bacteria	Firmicutes_A	Clostridia	Lachnospirales	Lachnospiraceae	CAG-127	Unknown_CAG-127	0.218371	-0.52737	0.0601233	0.106188	3.63205	-4.96639	0.000943358	2.03662e-05	0.00546196	0.000326333	TRUE	TRUE	FALSE	FALSE
Bacteria	Firmicutes_A	Clostridia_A	Christensenellales	CAG-314	CAG-1435	Unknown_CAG-1435	-0.00368585	-0.184556	0.06779	0.111598	-0.0543716	-1.65375	0.956988	0.108271	0.972514	0.261751	FALSE	FALSE	TRUE	TRUE
Bacteria	Firmicutes_A	Clostridia	Oscillospirales	Oscillospiraceae	CAG-170	Unknown_CAG-170	-0.0464861	0.115406	0.135931	0.195328	-0.341984	0.590833	0.732915	0.555658	0.858807	0.723721	FALSE	FALSE	TRUE	TRUE
Bacteria	Firmicutes_A	Clostridia	Oscillospirales	Acutalibacteraceae	CAG-180	Unknown_CAG-180	0.188374	-0.341082	0.10018	0.1535	1.88035	-2.22204	0.0661359	0.0310284	0.170665	0.102782	FALSE	FALSE	TRUE	TRUE
Bacteria	Cyanobacteria	Vampirovibrionia	Gastranaerophilales	Gastranaerophilaceae	CAG-196	Unknown_CAG-196	-0.0139004	-0.11619	0.0796275	0.125231	-0.174568	-0.927801	0.862455	0.360051	0.933124	0.573234	FALSE	FALSE	TRUE	TRUE
Bacteria	Firmicutes_A	Clostridia	Peptostreptococcales	Anaerovoracaceae	CAG-238	Unknown_CAG-238	-0.0498922	-0.167675	0.0460998	0.0996078	-1.08226	-1.68335	0.288707	0.103836	0.506155	0.255511	FALSE	FALSE	TRUE	TRUE
Bacteria	Proteobacteria	Alphaproteobacteria	RF32	CAG-239	Unknown_CAG-239	Unknown_CAG-239	0.404133	-1.00346	0.0497654	0.101926	8.12076	-9.84508	1.97852e-07	1.13505e-08	4.13091e-06	1.87893e-06	TRUE	TRUE	FALSE	FALSE
Bacteria	Firmicutes_A	Clostridia	TANB77	CAG-508	CAG-245	Unknown_CAG-245	0.0816303	-0.0865487	0.0681015	0.132394	1.19866	-0.653719	0.235994	0.516119	0.439958	0.70372	FALSE	FALSE	TRUE	TRUE
Bacteria	Firmicutes_A	Clostridia	TANB77	CAG-508	CAG-269	Unknown_CAG-269	0.114147	-0.192359	0.118037	0.176203	0.967044	-1.09169	0.336114	0.277882	0.551387	0.486526	FALSE	FALSE	TRUE	TRUE
Bacteria	Firmicutes_A	Clostridia	Oscillospirales	CAG-272	Unknown_CAG-272	Unknown_CAG-272	-0.13034	0.210213	0.0743937	0.128947	-1.75203	1.63023	0.0846351	0.108043	0.206055	0.261751	FALSE	FALSE	TRUE	TRUE
Bacteria	Firmicutes_A	Clostridia	TANB77	CAG-508	CAG-273	Unknown_CAG-273	-0.0595478	0.20309	0.0688001	0.124452	-0.865519	1.63188	0.39467	0.11476	0.615221	0.270786	FALSE	FALSE	TRUE	TRUE
Bacteria	Firmicutes	Bacilli	RF39	CAG-302	CAG-302	Unknown_CAG-302_1	0.0126365	0.0751062	0.0680333	0.120625	0.18574	0.622641	0.853663	0.537339	0.930655	0.712902	FALSE	FALSE	TRUE	TRUE
Bacteria	Firmicutes	Bacilli	RF39	CAG-302	Unknown_CAG-302	Unknown_CAG-302_2	0.0525373	-0.122093	0.0806666	0.137268	0.65129	-0.889448	0.517306	0.377257	0.701621	0.592096	FALSE	FALSE	TRUE	TRUE
Bacteria	Firmicutes_A	Clostridia	Oscillospirales	Ruminococcaceae	CAG-353	Unknown_CAG-353	0.0431304	-0.287465	0.0505461	0.10122	0.85329	-2.84	0.400261	0.00802583	0.618149	0.0361425	FALSE	TRUE	TRUE	FALSE
Bacteria	Firmicutes_A	Clostridia	Oscillospirales	CAG-272	CAG-390	Unknown_CAG-390	0.130007	-0.288349	0.087571	0.146025	1.48459	-1.97465	0.143068	0.0530747	0.300441	0.155611	FALSE	FALSE	TRUE	TRUE
Bacteria	Firmicutes	Bacilli	RF39	CAG-433	CAG-433	Unknown_CAG-433_1	-0.142018	0.37129	0.0390036	0.0996221	-3.64115	3.72699	0.00219948	0.00183477	0.0110616	0.0117127	TRUE	TRUE	FALSE	FALSE
Bacteria	Firmicutes	Bacilli	RF39	CAG-433	Unknown_CAG-433	Unknown_CAG-433_2	-0.0329155	0.00737562	0.0391775	0.111442	-0.840162	0.0661833	0.414009	0.948106	0.629696	0.969206	FALSE	FALSE	TRUE	TRUE
Bacteria	Firmicutes	Bacilli	RF39	CAG-611	CAG-451	Unknown_CAG-451	-0.14722	0.378382	0.0566381	0.118779	-2.59931	3.18559	0.0125131	0.00259465	0.0452932	0.0155453	TRUE	TRUE	FALSE	FALSE
Bacteria	Firmicutes_A	Clostridia	TANB77	CAG-508	CAG-452	Unknown_CAG-452	-0.0722478	0.136213	0.0607112	0.124049	-1.19002	1.09806	0.243071	0.280633	0.448997	0.489509	FALSE	FALSE	TRUE	FALSE
Bacteria	Firmicutes	Bacilli	RF39	CAG-1000	CAG-460	Unknown_CAG-460	-0.0140572	0.0761558	0.0904474	0.159956	-0.155419	0.476103	0.876939	0.635483	0.935942	0.794643	FALSE	FALSE	TRUE	TRUE
Bacteria	Bacteroidota	Bacteroidia	Bacteroidales	Bacteroidaceae	CAG-462	Unknown_CAG-462	-0.167184	-0.0371003	0.0294035	0.0962518	-5.68587	-0.385451	7.46727e-05	0.706137	0.000612494	0.841744	TRUE	FALSE	FALSE	TRUE
Bacteria	Firmicutes_A	Clostridia	TANB77	CAG-465	CAG-465	Unknown_CAG-465_1	-0.291912	0.546554	0.0513684	0.11551	-5.68271	4.73165	5.60275e-06	6.82492e-05	6.22628e-05	0.000904302	TRUE	TRUE	FALSE	FALSE
Bacteria	Firmicutes_A	Clostridia	TANB77	CAG-508	CAG-492	Unknown_CAG-492	0.0859689	-0.0961799	0.0464658	0.108043	1.85015	-0.890196	0.0752641	0.381224	0.187209	0.594326	FALSE	FALSE	TRUE	TRUE
Bacteria	Firmicutes_A	Clostridia	TANB77	CAG-508	Unknown_CAG-508	Unknown_CAG-508	0.0469601	-0.11533	0.111055	0.163186	0.422856	-0.706742	0.673864	0.482375	0.82225	0.686686	FALSE	FALSE	TRUE	TRUE
Bacteria	Firmicutes	Bacilli	RF39	CAG-1000	CAG-533	Unknown_CAG-533	-0.189609	0.458763	0.0695888	0.138005	-2.7247	3.32425	0.00906999	0.00174648	0.0353063	0.0113521	TRUE	TRUE	FALSE	FALSE
Bacteria	Firmicutes_A	Clostridia_A	Christensenellales	CAG-552	Unknown_CAG-552	Unknown_CAG-552	-0.138597	0.174565	0.0305895	0.0958324	-4.53087	1.82157	0.000341074	0.0872695	0.00242268	0.222699	TRUE	FALSE	FALSE	TRUE
Bacteria	Firmicutes	Bacilli	RF39	CAG-1000	CAG-582	Unknown_CAG-582	0.166027	-0.303189	0.0598799	0.130028	2.77267	-2.33172	0.0111026	0.0292724	0.0414252	0.0979061	TRUE	FALSE	FALSE	TRUE
Bacteria	Firmicutes_A	Clostridia	Lachnospirales	Lachnospiraceae	CAG-590	Unknown_CAG-590	-0.0487474	0.136974	0.0423379	0.101747	-1.15139	1.34622	0.267595	0.198225	0.48146	0.387125	FALSE	FALSE	TRUE	TRUE
Bacteria	Firmicutes	Bacilli	RF39	CAG-433	CAG-594	Unknown_CAG-594	-0.0418183	0.205068	0.0717841	0.133308	-0.582556	1.53831	0.563166	0.131135	0.741002	0.29309	FALSE	FALSE	TRUE	TRUE
Bacteria	Firmicutes	Bacilli	RF39	CAG-1000	CAG-605	Unknown_CAG-605	0.235205	-0.43548	0.0765609	0.127989	3.07212	-3.40248	0.00343494	0.00132215	0.0158837	0.00932323	TRUE	TRUE	FALSE	FALSE
Bacteria	Firmicutes	Bacilli	RF39	CAG-611	CAG-611	Unknown_CAG-611_1	-0.108888	0.408039	0.0467126	0.106325	-2.33101	3.83766	0.036494	0.00205505	0.109801	0.0127561	FALSE	TRUE	TRUE	FALSE
Bacteria	Firmicutes	Bacilli	RF39	CAG-1000	CAG-628	Unknown_CAG-628	0.238554	-0.344921	0.0749838	0.130939	3.18141	-2.63421	0.00325086	0.0128864	0.015237	0.0516204	TRUE	FALSE	FALSE	TRUE
Bacteria	Firmicutes	Bacilli	RF39	CAG-611	CAG-710	Unknown_CAG-710	-0.221086	0.456107	0.055767	0.132044	-3.96447	3.45422	0.000345958	0.00146272	0.0024323	0.00988052	TRUE	TRUE	FALSE	FALSE
Bacteria	Firmicutes_A	Clostridia	Oscillospirales	CAG-272	CAG-724	Unknown_CAG-724	-0.205701	0.504629	0.0537533	0.118512	-3.82676	4.25805	0.000667343	0.000209622	0.00425341	0.0023677	TRUE	TRUE	FALSE	FALSE
Bacteria	Firmicutes_A	Clostridia_A	Christensenellales	CAG-74	Unknown_CAG-74	Unknown_CAG-74	0.142358	-0.411034	0.0597421	0.113106	2.38288	-3.63407	0.0204175	0.000586402	0.0673094	0.00498803	FALSE	TRUE	TRUE	FALSE
Bacteria	Firmicutes	Bacilli	RF39	CAG-302	CAG-762	Unknown_CAG-762	-0.422319	0.996647	0.0310402	0.102904	-13.6055	9.68523	1.83723e-09	1.38619e-07	1.34354e-07	9.55083e-06	TRUE	TRUE	FALSE	FALSE
Bacteria	Firmicutes_A	Clostridia	TANB77	CAG-508	CAG-793	Unknown_CAG-793	0.0772475	0.0225969	0.0395205	0.0985859	1.95462	0.22921	0.0708975	0.82202	0.18015	0.904748	FALSE	FALSE	TRUE	TRUE
Bacteria	Firmicutes_A	Clostridia	Lachnospirales	Lachnospiraceae	CAG-81	Unknown_CAG-81	-0.0374905	-0.0691364	0.0474387	0.0998311	-0.790293	-0.692534	0.433796	0.492414	0.651167	0.695232	FALSE	FALSE	TRUE	TRUE
Bacteria	Firmicutes_A	Clostridia	Oscillospirales	Oscillospiraceae	CAG-83	Unknown_CAG-83	0.145919	-0.295598	0.142502	0.208043	1.02398	-1.42085	0.30787	0.157911	0.526358	0.328703	FALSE	FALSE	TRUE	TRUE
Bacteria	Firmicutes	Bacilli	RF39	CAG-611	CAG-877	Unknown_CAG-877	0.140795	-0.273207	0.0747733	0.146823	1.88296	-1.86079	0.065773	0.0689046	0.170367	0.18545	FALSE	FALSE	TRUE	TRUE
Bacteria	Firmicutes	Bacilli	RF39	CAG-822	CAG-884	Unknown_CAG-884	-0.0657375	0.202232	0.0631561	0.121626	-1.04087	1.66274	0.304345	0.104381	0.524234	0.255939	FALSE	FALSE	TRUE	TRUE
Bacteria	Firmicutes_A	Clostridia	Lachnospirales	Lachnospiraceae	CAG-95	Unknown_CAG-95	-0.0558892	0.0556565	0.113045	0.173156	-0.494396	0.321424	0.622273	0.74866	0.778123	0.855744	FALSE	FALSE	TRUE	TRUE
Bacteria	Proteobacteria	Alphaproteobacteria	RF32	CAG-977	Unknown_CAG-977	Unknown_CAG-977	0.115869	-0.069619	0.0368258	0.106307	3.1464	-0.654886	0.00772495	0.52396	0.0313088	0.70372	TRUE	FALSE	FALSE	TRUE
Bacteria	Campylobacterota	Campylobacteria	Campylobacterales	Campylobacteraceae	Campylobacter	Unknown_Campylobacter	0.505883	-0.901875	0.053029	0.10588	9.53974	-8.51793	3.07488e-08	1.53772e-07	8.47437e-07	9.6317e-06	TRUE	TRUE	FALSE	FALSE
Bacteria	Firmicutes	Bacilli	Erysipelotrichales	Erysipelatoclostridiaceae	Catenibacterium	Unknown_Catenibacterium	-0.0346646	0.181971	0.0529545	0.112581	-0.654612	1.61636	0.515909	0.112709	0.701621	0.267782	FALSE	FALSE	TRUE	TRUE
Bacteria	Firmicutes_A	Clostridia	Unknown_Clostridia	Unknown_Clostridia	Unknown_Clostridia	Unknown_Clostridia	-0.110405	0.194054	0.0552814	0.113398	-1.99715	1.71127	0.0556114	0.0980895	0.15388	0.244868	FALSE	FALSE	TRUE	TRUE
Bacteria	Firmicutes_A	Clostridia	Lachnospirales	Lachnospiraceae	COE1	Unknown_COE1	-0.0329708	0.0645933	0.0431086	0.0980418	-0.76483	0.658834	0.453768	0.517908	0.661762	0.70372	FALSE	FALSE	TRUE	TRUE
Bacteria	Firmicutes_A	Clostridia	Lachnospirales	Lachnospiraceae	Coprococcus	Unknown_Coprococcus	-0.420564	0.816196	0.02544	0.0979625	-16.5316	8.33171	4.13722e-10	1.4293e-06	4.07221e-08	4.47632e-05	TRUE	TRUE	FALSE	FALSE
Bacteria	Desulfobacterota	Desulfovibrionia	Desulfovibrionales	Desulfovibrionaceae	Desulfovibrio	Unknown_Desulfovibrio	-0.153958	0.132517	0.0434136	0.100644	-3.54631	1.31669	0.00094145	0.194761	0.00546196	0.383402	TRUE	FALSE	FALSE	TRUE
Bacteria	Firmicutes_A	Clostridia	Lachnospirales	Lachnospiraceae	Dorea	Unknown_Dorea	-0.0483873	-0.0343062	0.034332	0.0957469	-1.40939	-0.358301	0.175763	0.724286	0.352037	0.846723	FALSE	FALSE	TRUE	TRUE
Bacteria	Firmicutes_A	Clostridia	Oscillospirales	Oscillospiraceae	ER4	Unknown_ER4	-0.0822502	0.154017	0.120008	0.201493	-0.685375	0.76438	0.494463	0.44618	0.691045	0.645929	FALSE	FALSE	TRUE	TRUE
Bacteria	Firmicutes_A	Clostridia	Lachnospirales	Lachnospiraceae	Eubacterium_F	Unknown_Eubacterium_F	-0.0227871	-0.0660866	0.0455177	0.0989185	-0.500621	-0.668092	0.621844	0.511352	0.778123	0.702101	FALSE	FALSE	TRUE	TRUE
Bacteria	Firmicutes_A	Clostridia	Lachnospirales	Lachnospiraceae	Eubacterium_J	Unknown_Eubacterium_J	0.178034	-0.303452	0.0770548	0.134209	2.31048	-2.26105	0.0241485	0.0272184	0.0773874	0.0928391	FALSE	FALSE	TRUE	TRUE
Bacteria	Firmicutes_A	Clostridia	Oscillospirales	Acutalibacteraceae	Eubacterium_R	Unknown_Eubacterium_R	0.0372395	-0.0755228	0.0684453	0.138375	0.544077	-0.545783	0.589199	0.588036	0.762373	0.757302	FALSE	FALSE	TRUE	TRUE
Bacteria	Firmicutes_A	Clostridia	Oscillospirales	Ruminococcaceae	Faecalibacterium	Unknown_Faecalibacterium	0.10324	-0.172498	0.103326	0.196382	0.999175	-0.87838	0.319471	0.381276	0.539571	0.594326	FALSE	FALSE	TRUE	TRUE
Bacteria	Firmicutes_A	Clostridia	Oscillospirales	CAG-272	Firm-07	Unknown_Firm-07	0.0383329	-0.07421	0.0558445	0.110704	0.686423	-0.670348	0.4983	0.50833	0.694027	0.701882	FALSE	FALSE	TRUE	TRUE
Bacteria	Firmicutes_A	Clostridia_A	Christensenellales	CAG-74	Firm-10	Unknown_Firm-10	0.0169011	-0.189783	0.0330831	0.0977719	0.510868	-1.94108	0.613063	0.061388	0.771083	0.173948	FALSE	FALSE	TRUE	FALSE
Bacteria	Firmicutes_A	Clostridia_A	Christensenellales	CAG-74	Firm-11	Unknown_Firm-11	0.0026224	-0.220696	0.0441668	0.10586	0.0593749	-2.08479	0.953001	0.0446698	0.970352	0.1344	FALSE	FALSE	TRUE	TRUE
Bacteria	Firmicutes_A	Clostridia	Oscillospirales	Ruminococcaceae	Gemmiger	Unknown_Gemmiger	-0.234664	0.496015	0.067036	0.128702	-3.50057	3.85399	0.000762108	0.000233454	0.00473056	0.00251327	TRUE	TRUE	FALSE	FALSE
Bacteria	Firmicutes	Bacilli	Erysipelotrichales	Erysipelotrichaceae	Holdemanella	Unknown_Holdemanella	0.0419871	-0.0421715	0.0581085	0.120535	0.722564	-0.349869	0.472426	0.727518	0.679105	0.846723	FALSE	FALSE	TRUE	TRUE
Bacteria	Firmicutes_A	Clostridia	Lachnospirales	Lachnospiraceae	Hungatella_A	Unknown_Hungatella_A	-0.0764106	-0.0502094	0.0341042	0.0926586	-2.2405	-0.541875	0.031506	0.591338	0.097782	0.760134	FALSE	FALSE	TRUE	TRUE
Bacteria	Firmicutes_A	Clostridia	Lachnospirales	Lachnospiraceae	Lachnospira	Unknown_Lachnospira	0.0328277	0.0381424	0.0420209	0.103914	0.781224	0.367058	0.442997	0.717083	0.656398	0.84601	FALSE	FALSE	TRUE	TRUE
Bacteria	Firmicutes_A	Clostridia	Lachnospirales	Lachnospiraceae	Unknown_Lachnospiraceae	Unknown_Lachnospiraceae	0.00999375	-0.0751999	0.1216	0.195096	0.0821856	-0.385451	0.934678	0.700793	0.961554	0.836823	FALSE	FALSE	TRUE	TRUE
Bacteria	Firmicutes_A	Clostridia	Oscillospirales	Oscillospiraceae	Lawsonibacter	Unknown_Lawsonibacter	0.0293177	-0.0903505	0.0855451	0.141755	0.342717	-0.637372	0.732411	0.525097	0.858807	0.703875	FALSE	FALSE	TRUE	TRUE
Bacteria	Firmicutes_A	Clostridia_A	Christensenellales	MARSEILLE-P3954	Unknown_MARSEILLE-P3954	Unknown_MARSEILLE-P3954	-0.284304	0.186759	0.0280135	0.0928564	-10.1488	2.01126	2.23563e-08	0.0614568	6.41813e-07	0.173948	TRUE	FALSE	FALSE	TRUE
Bacteria	Firmicutes_A	Clostridia	Lachnospirales	Lachnospiraceae	Mediterraneibacter	Unknown_Mediterraneibacter	-0.0523719	0.00417058	0.0346651	0.09471	-1.5108	0.0440353	0.140968	0.965159	0.29718	0.976497	FALSE	FALSE	TRUE	TRUE
Bacteria	Firmicutes_C	Negativicutes	Veillonellales	Megasphaeraceae	Megasphaera	Unknown_Megasphaera	0.121573	-0.0314818	0.0340561	0.100063	3.5698	-0.31462	0.00162592	0.755886	0.0086842	0.859415	TRUE	FALSE	FALSE	TRUE
Bacteria	Firmicutes_A	Clostridia	Peptostreptococcales	Anaerovoracaceae	Mogibacterium	Unknown_Mogibacterium	0.0641747	-0.250419	0.0395603	0.0947081	1.6222	-2.64411	0.117826	0.0142094	0.264436	0.0556266	FALSE	FALSE	TRUE	TRUE
Bacteria	Actinobacteriota	Coriobacteriia	Coriobacteriales	Atopobiaceae	Olsenella_E	Unknown_Olsenella_E	-0.136624	0.346973	0.0385786	0.10442	-3.54145	3.32285	0.00204862	0.00339356	0.0104555	0.0179859	TRUE	TRUE	FALSE	FALSE
Bacteria	Firmicutes_A	Clostridia	Lachnospirales	Lachnospiraceae	Oribacterium	Unknown_Oribacterium	0.0435504	0.0184559	0.0858717	0.132542	0.507156	0.139246	0.613285	0.889567	0.771083	0.945548	FALSE	FALSE	TRUE	TRUE
Bacteria	Firmicutes_A	Clostridia	Oscillospirales	Oscillospiraceae	Oscillibacter	Unknown_Oscillibacter	0.0138383	-0.00798509	0.0970142	0.160476	0.142642	-0.0497589	0.886796	0.960392	0.936834	0.974536	FALSE	FALSE	TRUE	TRUE
Bacteria	Firmicutes_A	Clostridia	Oscillospirales	Oscillospiraceae	Unknown_Oscillospiraceae	Unknown_Oscillospiraceae	0.046956	-0.144777	0.0990938	0.156776	0.473855	-0.923465	0.636458	0.357603	0.78705	0.571667	FALSE	FALSE	TRUE	TRUE
Bacteria	Proteobacteria	Gammaproteobacteria	Burkholderiales	Burkholderiaceae	Oxalobacter	Unknown_Oxalobacter	0.00653315	0.00940755	0.0603171	0.108308	0.108313	0.0868594	0.91396	0.930954	0.948085	0.962217	FALSE	FALSE	TRUE	TRUE
Bacteria	Firmicutes_C	Negativicutes	Acidaminococcales	Acidaminococcaceae	Phascolarctobacterium_A	Unknown_Phascolarctobacterium_A	-0.0154757	0.0858814	0.0991617	0.15668	-0.156065	0.548132	0.876316	0.584901	0.935942	0.754676	FALSE	FALSE	TRUE	TRUE
Bacteria	Bacteroidota	Bacteroidia	Bacteroidales	Bacteroidaceae	Prevotella	Unknown_Prevotella	-0.0293104	0.111962	0.146386	0.216684	-0.200227	0.516707	0.841616	0.606239	0.924684	0.773114	FALSE	FALSE	TRUE	TRUE
Bacteria	Bacteroidota	Bacteroidia	Bacteroidales	Bacteroidaceae	Prevotellamassilia	Unknown_Prevotellamassilia	0.0250809	0.0889822	0.0651718	0.130072	0.384843	0.684097	0.702751	0.49855	0.836676	0.696678	FALSE	FALSE	TRUE	TRUE
Bacteria	Actinobacteriota	Coriobacteriia	Coriobacteriales	QAMH01	Unknown_QAMH01	Unknown_QAMH01	-0.0876351	0.1556	0.0354431	0.104002	-2.47256	1.49613	0.0216225	0.148829	0.0702732	0.315517	FALSE	FALSE	TRUE	TRUE
Bacteria	Firmicutes_A	Clostridia	Oscillospirales	Ruminococcaceae	QANG01	Unknown_QANG01	-0.10887	0.0110915	0.0423987	0.0972456	-2.56776	0.114056	0.0163338	0.910069	0.0548974	0.955296	FALSE	FALSE	TRUE	TRUE
Bacteria	Bacteroidota	Bacteroidia	Bacteroidales	UBA932	RC9	Unknown_RC9	0.136052	-0.136552	0.116257	0.18261	1.17027	-0.74778	0.245751	0.457028	0.451527	0.659442	FALSE	FALSE	TRUE	TRUE
Bacteria	Bacteroidota	Bacteroidia	Bacteroidales	Rikenellaceae	Unknown_Rikenellaceae	Unknown_Rikenellaceae	0.0657879	-0.113971	0.0669918	0.126202	0.982029	-0.903085	0.331336	0.37129	0.547731	0.585397	FALSE	FALSE	TRUE	TRUE
Bacteria	Firmicutes_A	Clostridia	Lachnospirales	Lachnospiraceae	Roseburia	Unknown_Roseburia	0.0676648	-0.19819	0.0849487	0.126419	0.796538	-1.56773	0.428576	0.121728	0.644735	0.281444	FALSE	FALSE	TRUE	TRUE
Bacteria	Proteobacteria	Alphaproteobacteria	RF32	CAG-239	RUG410	Unknown_RUG410	0.0689231	-0.0524598	0.127256	0.197033	0.541609	-0.266248	0.58976	0.790809	0.762373	0.885963	FALSE	FALSE	TRUE	TRUE
Bacteria	Firmicutes_A	Clostridia_A	Christensenellales	CAG-74	RUG563	Unknown_RUG563	0.00234111	-0.0331488	0.0974504	0.153441	0.0240236	-0.216036	0.980906	0.829626	0.983781	0.906793	FALSE	FALSE	TRUE	TRUE
Bacteria	Firmicutes	Bacilli	RF39	CAG-611	RUG591	Unknown_RUG591	-0.0857402	0.220837	0.0643343	0.125506	-1.33273	1.75957	0.190557	0.0865304	0.372909	0.221634	FALSE	FALSE	TRUE	TRUE
Bacteria	Firmicutes	Bacilli	RF39	CAG-302	RUG705	Unknown_RUG705	-0.0354617	0.118688	0.0612771	0.124864	-0.57871	0.950539	0.565876	0.347277	0.741232	0.561675	FALSE	FALSE	TRUE	TRUE
Bacteria	Firmicutes_A	Clostridia_A	Christensenellales	CAG-74	RUG756	Unknown_RUG756	0.0522978	-0.132473	0.0338318	0.0962101	1.54582	-1.37692	0.137826	0.183757	0.293093	0.36912	FALSE	FALSE	TRUE	TRUE
Bacteria	Firmicutes_A	Clostridia	Oscillospirales	Acutalibacteraceae	RUG806	Unknown_RUG806	0.253457	-0.494187	0.0602338	0.112337	4.20789	-4.39913	0.00076068	0.000517812	0.00473056	0.0046334	TRUE	TRUE	FALSE	FALSE
Bacteria	Firmicutes_A	Clostridia	Oscillospirales	Ruminococcaceae	Unknown_Ruminococcaceae	Unknown_Ruminococcaceae	0.00414365	-0.0257206	0.0708089	0.120461	0.0585187	-0.213517	0.953452	0.831358	0.970352	0.906793	FALSE	FALSE	TRUE	TRUE
Bacteria	Firmicutes_A	Clostridia	Oscillospirales	Acutalibacteraceae	Ruminococcus_E	Unknown_Ruminococcus_E	0.0443341	-0.0463409	0.057563	0.137489	0.770183	-0.337052	0.44667	0.738212	0.65741	0.851974	FALSE	FALSE	TRUE	TRUE
Bacteria	Firmicutes_A	Clostridia_A	Christensenellales	CAG-74	SFFH01	Unknown_SFFH01	-0.0937106	0.04604	0.0614422	0.11637	-1.52518	0.395635	0.132299	0.693732	0.286647	0.831272	FALSE	FALSE	TRUE	TRUE
Bacteria	Firmicutes_A	Clostridia_A	Christensenellales	CAG-74	SFFS01	Unknown_SFFS01	-0.0271408	-0.0167293	0.059584	0.119633	-0.455505	-0.139838	0.650572	0.889308	0.801868	0.945548	FALSE	FALSE	TRUE	TRUE
Bacteria	Firmicutes_A	Clostridia	Oscillospirales	Ruminococcaceae	SFJ001	Unknown_SFJ001	-0.0582223	0.0143366	0.0287012	0.0910024	-2.02856	0.157541	0.0514606	0.875874	0.146514	0.938771	FALSE	FALSE	TRUE	TRUE
Bacteria	Firmicutes_A	Clostridia_A	Christensenellales	CAG-74	SFMI01	Unknown_SFMI01	0.167766	-0.32066	0.0550029	0.105999	3.05013	-3.02512	0.00631951	0.00668653	0.0262857	0.0307134	TRUE	TRUE	FALSE	FALSE
Bacteria	Firmicutes_A	Clostridia_A	Christensenellales	CAG-74	SFTH01	Unknown_SFTH01	0.163385	-0.554989	0.0458084	0.100088	3.5667	-5.54504	0.00119782	4.50029e-06	0.00665562	0.000114841	TRUE	TRUE	FALSE	FALSE
Bacteria	Actinobacteriota	Coriobacteriia	Coriobacteriales	Eggerthellaceae	Slackia_A	Unknown_Slackia_A	0.0495372	-0.222666	0.0467194	0.0991462	1.06031	-2.24584	0.293903	0.0289899	0.513957	0.0974345	FALSE	FALSE	TRUE	TRUE
Bacteria	Firmicutes_A	Clostridia	Lachnospirales	Lachnospiraceae	TF01-11	Unknown_TF01-11	0.036107	-0.0361558	0.0544923	0.113471	0.662608	-0.318635	0.510818	0.751415	0.701103	0.855744	FALSE	FALSE	TRUE	TRUE
Bacteria	Firmicutes_A	Clostridia_A	Christensenellales	Borkfalkiaceae	UBA10281	Unknown_UBA10281	0.0624678	-0.141573	0.0956836	0.149696	0.652858	-0.945738	0.51555	0.346872	0.701621	0.561675	FALSE	FALSE	TRUE	TRUE
Bacteria	Firmicutes_A	Clostridia_A	Christensenellales	UBA1242	UBA11490	Unknown_UBA11490	-0.0485005	0.106992	0.0431969	0.106506	-1.12278	1.00456	0.275521	0.327731	0.489478	0.544112	FALSE	FALSE	TRUE	TRUE
Bacteria	Firmicutes_A	Clostridia_A	Christensenellales	UBA1242	UBA11517	Unknown_UBA11517	-0.0480974	0.345023	0.0494229	0.109989	-0.973179	3.13689	0.342088	0.00519136	0.555672	0.0255489	FALSE	TRUE	TRUE	FALSE
Bacteria	Firmicutes_A	Clostridia	Oscillospirales	Ruminococcaceae	UBA11540	Unknown_UBA11540	0.071846	-0.181452	0.0284245	0.0927588	2.52761	-1.95617	0.0232046	0.0693303	0.0747103	0.18587	FALSE	FALSE	TRUE	TRUE
Bacteria	Firmicutes_A	Clostridia	TANB77	UBA1234	UBA1234	Unknown_UBA1234_1	0.128126	-0.153258	0.0655678	0.126976	1.9541	-1.20699	0.0615258	0.238304	0.162634	0.437843	FALSE	FALSE	TRUE	TRUE
Bacteria	Firmicutes_A	Clostridia	TANB77	UBA1234	Unknown_UBA1234	Unknown_UBA1234_2	-0.106455	0.267363	0.0671696	0.118627	-1.58487	2.25382	0.127266	0.034506	0.279898	0.111618	FALSE	FALSE	TRUE	TRUE
Bacteria	Firmicutes_A	Clostridia_A	Christensenellales	UBA1242	Unknown_UBA1242	Unknown_UBA1242	-0.0761373	0.0812519	0.0453028	0.10868	-1.68063	0.747623	0.109201	0.463841	0.249137	0.667195	FALSE	FALSE	TRUE	TRUE
Bacteria	Firmicutes_A	Clostridia_A	Christensenellales	Borkfalkiaceae	UBA1259	Unknown_UBA1259	0.0244414	-0.0107388	0.0566436	0.122384	0.431494	-0.0877468	0.66817	0.930467	0.819162	0.962217	FALSE	FALSE	TRUE	TRUE
Bacteria	Firmicutes_A	Clostridia	Monoglobales_A	UBA1381	Unknown_UBA1381	Unknown_UBA1381	0.0132453	-0.0843441	0.0827691	0.141668	0.160027	-0.595364	0.873301	0.553441	0.935942	0.722199	FALSE	FALSE	TRUE	TRUE
Bacteria	Firmicutes_A	Clostridia	Lachnospirales	UBA1390	UBA1390	Unknown_UBA1390_1	-0.129505	0.0313092	0.0287119	0.0919079	-4.51052	0.340658	0.000414519	0.738085	0.00285604	0.851974	TRUE	FALSE	FALSE	TRUE
Bacteria	Firmicutes_A	Clostridia	Lachnospirales	UBA1390	Unknown_UBA1390	Unknown_UBA1390_2	-0.141828	-0.0432989	0.0340429	0.0953596	-4.16617	-0.454059	0.000323006	0.653704	0.00236756	0.799862	TRUE	FALSE	FALSE	TRUE
Bacteria	Elusimicrobiota	Elusimicrobia	Elusimicrobiales	Elusimicrobiaceae	UBA1436	Unknown_UBA1436	0.025152	-0.0515433	0.0402398	0.120512	0.625052	-0.427705	0.54075	0.674567	0.717354	0.817463	FALSE	FALSE	TRUE	TRUE
Bacteria	Firmicutes	Bacilli	ML615J-28	CAG-313	UBA1737	Unknown_UBA1737	-0.0323009	-0.24048	0.0448172	0.102787	-0.720726	-2.3396	0.483838	0.0359154	0.683123	0.113722	FALSE	FALSE	TRUE	TRUE
Bacteria	Firmicutes_A	Clostridia	Oscillospirales	CAG-272	UBA1740	Unknown_UBA1740	-0.0183311	-0.0728527	0.0677107	0.121356	-0.270727	-0.600321	0.787562	0.550631	0.892308	0.721673	FALSE	FALSE	TRUE	TRUE
Bacteria	Firmicutes_A	Clostridia	Oscillospirales	UBA1758	Unknown_UBA1758	Unknown_UBA1758	-0.258898	0.295278	0.0274893	0.0972171	-9.41814	3.0373	2.33999e-09	0.00585362	1.34354e-07	0.0284024	TRUE	TRUE	FALSE	FALSE
Bacteria	Firmicutes_A	Clostridia	Oscillospirales	Ruminococcaceae	UBA1762	Unknown_UBA1762	-0.0868857	0.0478022	0.0449609	0.104919	-1.93247	0.455612	0.0602299	0.651073	0.161472	0.799862	FALSE	FALSE	TRUE	TRUE
Bacteria	Firmicutes_A	Clostridia	Oscillospirales	Oscillospiraceae	UBA1777	Unknown_UBA1777	-0.131723	0.260844	0.109104	0.162252	-1.20732	1.60765	0.230021	0.110916	0.431838	0.265351	FALSE	FALSE	TRUE	TRUE
Bacteria	Cyanobacteria	Vampirovibrionia	Gastranaerophilales	Gastranaerophilaceae	UBA2883	Unknown_UBA2883	0.278403	-0.605726	0.0862118	0.129671	3.22929	-4.67126	0.00264937	4.08412e-05	0.0129462	0.000604645	TRUE	TRUE	FALSE	FALSE
Bacteria	Proteobacteria	Alphaproteobacteria	RF32	CAG-977	UBA2903	Unknown_UBA2903	0.0417695	-0.00460445	0.0549161	0.112933	0.760605	-0.0407717	0.454301	0.967815	0.661762	0.977248	FALSE	FALSE	TRUE	TRUE
Bacteria	Firmicutes	Bacilli	RF39	CAG-822	UBA3631	Unknown_UBA3631	-0.112117	0.38232	0.0367992	0.0975621	-3.04673	3.91873	0.00769115	0.0012245	0.0313088	0.00917042	TRUE	TRUE	FALSE	FALSE
Bacteria	Bacteroidota	Bacteroidia	Bacteroidales	Bacteroidaceae	UBA4334	Unknown_UBA4334	0.107093	-0.103326	0.0775989	0.142157	1.38008	-0.726845	0.17438	0.471085	0.35131	0.676204	FALSE	FALSE	TRUE	TRUE
Bacteria	Firmicutes_A	Clostridia_A	Christensenellales	UBA1242	UBA4626	Unknown_UBA4626	0.132271	-0.383583	0.0593122	0.106432	2.23009	-3.60402	0.0426229	0.00287546	0.123912	0.0161276	FALSE	TRUE	TRUE	FALSE
Bacteria	Firmicutes_A	Clostridia_A	Christensenellales	Borkfalkiaceae	UBA4636	Unknown_UBA4636	-0.02799	-0.0324324	0.0661189	0.132028	-0.423328	-0.245648	0.674269	0.80718	0.82225	0.895567	FALSE	FALSE	TRUE	TRUE
Bacteria	Firmicutes_A	Clostridia	Oscillospirales	Butyricicoccaceae	UBA4644	Unknown_UBA4644	-0.00642515	0.0289513	0.0981639	0.15448	-0.0654533	0.187411	0.947924	0.85166	0.96902	0.916866	FALSE	FALSE	TRUE	TRUE
Bacteria	Firmicutes_A	Clostridia	Monoglobales_A	UBA1381	UBA4716	Unknown_UBA4716	-0.18044	0.163591	0.0498938	0.110147	-3.61649	1.4852	0.00112078	0.14828	0.00632964	0.315517	TRUE	FALSE	FALSE	TRUE
Bacteria	Firmicutes	Bacilli	RF39	CAG-822	UBA5026	Unknown_UBA5026	0.0812516	-0.184565	0.0686639	0.132997	1.18332	-1.38773	0.244229	0.173519	0.449929	0.353077	FALSE	FALSE	TRUE	TRUE
Bacteria	Firmicutes	Bacilli	RF39	CAG-822	UBA5578	Unknown_UBA5578	0.13606	-0.133538	0.038247	0.10694	3.55739	-1.24872	0.00225066	0.227766	0.0111562	0.429948	TRUE	FALSE	FALSE	TRUE
Bacteria	Firmicutes_A	Clostridia	Oscillospirales	Acutalibacteraceae	UBA5905	Unknown_UBA5905	0.0833111	-0.213595	0.10015	0.142827	0.831859	-1.49548	0.407619	0.138176	0.62411	0.304163	FALSE	FALSE	TRUE	TRUE
Bacteria	Firmicutes	Bacilli	Erysipelotrichales	Erysipelotrichaceae	UBA636	Unknown_UBA636	-0.0951828	0.455228	0.0728868	0.116221	-1.3059	3.91692	0.21126	0.00137303	0.402095	0.0093665	FALSE	TRUE	TRUE	FALSE
Bacteria	Firmicutes	Bacilli	RF39	CAG-302	UBA6414	Unknown_UBA6414	-0.285968	0.664996	0.0442757	0.105071	-6.45879	6.32902	7.89465e-06	1.0019e-05	8.24153e-05	0.000197231	TRUE	TRUE	FALSE	FALSE
Bacteria	Firmicutes_A	Clostridia	Oscillospirales	UBA644	Unknown_UBA644	Unknown_UBA644_2	-0.203649	0.255305	0.0503153	0.101174	-4.04746	2.52343	0.00017968	0.0148464	0.00136989	0.0571461	TRUE	FALSE	FALSE	TRUE
Bacteria	Firmicutes_A	Clostridia	Oscillospirales	Acutalibacteraceae	UBA6857	Unknown_UBA6857	0.21446	-0.483411	0.0559994	0.106879	3.82969	-4.52296	0.00122742	0.000263328	0.00676556	0.00271218	TRUE	TRUE	FALSE	FALSE
Bacteria	Firmicutes	Bacilli	RF39	CAG-611	UBA7057	Unknown_UBA7057	0.101058	-0.199437	0.0788772	0.127793	1.28121	-1.56062	0.209327	0.128449	0.400567	0.291123	FALSE	FALSE	TRUE	TRUE
Bacteria	Firmicutes_A	Clostridia_A	Christensenellales	UBA1750	UBA7102	Unknown_UBA7102	-0.0407762	0.0382455	0.0602751	0.115538	-0.676501	0.331022	0.500626	0.741472	0.694027	0.853214	FALSE	FALSE	TRUE	TRUE
Bacteria	Firmicutes_A	Clostridia	Oscillospirales	Acutalibacteraceae	UBA737	Unknown_UBA737	0.0387292	-0.102808	0.0727228	0.133764	0.53256	-0.768579	0.596182	0.44497	0.763737	0.645929	FALSE	FALSE	TRUE	TRUE
Bacteria	Firmicutes_A	Clostridia	Oscillospirales	Oscillospiraceae	UBA738	Unknown_UBA738	0.126846	-0.245703	0.0917201	0.156019	1.38296	-1.57482	0.170431	0.119147	0.347774	0.27734	FALSE	FALSE	TRUE	TRUE
Bacteria	Firmicutes_A	Clostridia_A	Christensenellales	Borkfalkiaceae	UBA7597	Unknown_UBA7597	-0.224642	0.360868	0.0279376	0.092911	-8.04085	3.88402	5.1905e-07	0.0013174	8.94064e-06	0.00932323	TRUE	TRUE	FALSE	FALSE
Bacteria	Firmicutes	Bacilli	RFN20	CAG-288	UBA7642	Unknown_UBA7642	0.0122311	0.253504	0.0309872	0.102607	0.394716	2.47063	0.699452	0.0281012	0.836676	0.0949104	FALSE	FALSE	TRUE	TRUE
Bacteria	Firmicutes_A	Clostridia	Oscillospirales	Oscillospiraceae	UBA9475	Unknown_UBA9475	0.0697127	-0.271918	0.0500936	0.101874	1.39165	-2.66917	0.17087	0.0105384	0.347774	0.0443048	FALSE	TRUE	TRUE	FALSE
Bacteria	Firmicutes_A	Clostridia	Oscillospirales	CAG-272	UMGS1002	Unknown_UMGS1002	0.0517346	-0.153788	0.0538969	0.111951	0.959881	-1.3737	0.343346	0.1778	0.555672	0.358385	FALSE	FALSE	TRUE	TRUE
Bacteria	Firmicutes	Bacilli	RF39	CAG-822	UMGS1045	Unknown_UMGS1045	-0.201235	0.451781	0.0260168	0.0988143	-7.73481	4.57201	8.56372e-07	0.000313316	1.37219e-05	0.00304049	TRUE	TRUE	FALSE	FALSE
Bacteria	Firmicutes_A	Clostridia	Oscillospirales	CAG-382	UMGS1052	Unknown_UMGS1052	0.125742	-0.282937	0.038496	0.098376	3.26637	-2.87607	0.00386312	0.00933924	0.0176271	0.0409856	TRUE	TRUE	FALSE	FALSE
Bacteria	Firmicutes	Bacilli	RF39	CAG-1000	UMGS1124	Unknown_UMGS1124	-0.039676	0.112491	0.064131	0.121222	-0.618671	0.927977	0.540963	0.361079	0.717354	0.573234	FALSE	FALSE	TRUE	TRUE
Bacteria	Firmicutes	Bacilli	RF39	CAG-1000	UMGS1217	Unknown_UMGS1217	0.0459504	-0.0740746	0.0637868	0.122741	0.720375	-0.603505	0.47502	0.549203	0.679369	0.721673	FALSE	FALSE	TRUE	TRUE
Bacteria	Actinobacteriota	Coriobacteriia	Coriobacteriales	UMGS124	UMGS124	Unknown_UMGS124	-0.0529204	-0.13226	0.0256879	0.091097	-2.06013	-1.45186	0.0550339	0.164746	0.152897	0.340359	FALSE	FALSE	TRUE	TRUE
Bacteria	Firmicutes_A	Clostridia	Monoglobales_A	UMGS1253	Unknown_UMGS1253	Unknown_UMGS1253_2	-0.169363	0.145739	0.0398618	0.0994747	-4.24875	1.46508	0.000810111	0.164993	0.0048962	0.340359	TRUE	FALSE	FALSE	TRUE
Bacteria	Firmicutes_A	Clostridia	Monoglobales	Monoglobaceae	UMGS1326	Unknown_UMGS1326	-0.215284	0.35184	0.0554775	0.116964	-3.88057	3.0081	0.000508548	0.00518116	0.00340184	0.0255489	TRUE	TRUE	FALSE	FALSE
Bacteria	Firmicutes	Bacilli	RF39	CAG-611	UMGS1449	Unknown_UMGS1449	0.0691008	-0.199618	0.0769365	0.134066	0.898154	-1.48895	0.374105	0.143798	0.589837	0.311693	FALSE	FALSE	TRUE	TRUE
Bacteria	Firmicutes_A	Clostridia	Oscillospirales	Acutalibacteraceae	UMGS1484	Unknown_UMGS1484	-0.193664	0.324218	0.0393275	0.100551	-4.92438	3.22442	1.89256e-05	0.00268445	0.000178627	0.0156745	TRUE	TRUE	FALSE	FALSE
Bacteria	Firmicutes_A	Clostridia	Oscillospirales	Acutalibacteraceae	UMGS1487	Unknown_UMGS1487	-0.0921311	0.0421276	0.0415855	0.102225	-2.21546	0.412107	0.0337396	0.682926	0.102861	0.823388	FALSE	FALSE	TRUE	TRUE
Bacteria	Firmicutes_A	Clostridia	Oscillospirales	Acutalibacteraceae	UMGS1491	Unknown_UMGS1491	-0.296066	0.476829	0.0469497	0.11307	-6.30601	4.21711	1.61339e-06	0.000304016	2.22325e-05	0.00299239	TRUE	TRUE	FALSE	FALSE
Bacteria	Cyanobacteria	Vampirovibrionia	Gastranaerophilales	Gastranaerophilaceae	UMGS1585	Unknown_UMGS1585	0.0103408	-0.00439413	0.0524298	0.111085	0.197232	-0.0395565	0.845124	0.968738	0.925555	0.977248	FALSE	FALSE	TRUE	TRUE
Bacteria	Firmicutes_A	Clostridia_A	Christensenellales	CAG-74	UMGS1600	Unknown_UMGS1600	-0.220317	0.107959	0.0281857	0.0911355	-7.81662	1.1846	6.45946e-09	0.244899	2.96705e-07	0.447573	TRUE	FALSE	FALSE	TRUE
Bacteria	Firmicutes_A	Clostridia_A	Christensenellales	CAG-74	UMGS1603	Unknown_UMGS1603	-0.200644	0.141049	0.0424831	0.100167	-4.72291	1.40813	2.13258e-05	0.165673	0.000195913	0.340637	TRUE	FALSE	FALSE	TRUE
Bacteria	Firmicutes_A	Clostridia	TANB77	CAG-508	UMGS1663	Unknown_UMGS1663	-0.0921531	0.145734	0.0597027	0.11489	-1.54353	1.26847	0.134787	0.215871	0.290213	0.417795	FALSE	FALSE	TRUE	TRUE
Bacteria	Firmicutes_A	Clostridia	Oscillospirales	Ruminococcaceae	UMGS1668	Unknown_UMGS1668	0.178348	-0.285136	0.0533643	0.111887	3.34209	-2.54842	0.00223922	0.0161789	0.0111562	0.0619293	TRUE	FALSE	FALSE	TRUE
Bacteria	Firmicutes_A	Clostridia	Oscillospirales	CAG-272	UMGS1696	Unknown_UMGS1696	-0.188339	0.26021	0.060386	0.122428	-3.11892	2.12541	0.00309719	0.0388374	0.0146162	0.11946	TRUE	FALSE	FALSE	TRUE
Bacteria	Actinobacteriota	Coriobacteriia	Coriobacteriales	Eggerthellaceae	UMGS1773	Unknown_UMGS1773	-0.00715536	-0.0112777	0.0583233	0.11156	-0.122685	-0.101091	0.902616	0.919691	0.943706	0.961559	FALSE	FALSE	TRUE	TRUE
Bacteria	Firmicutes_A	Clostridia	Oscillospirales	UMGS1783	Unknown_UMGS1783	Unknown_UMGS1783_2	0.269486	-0.413886	0.0690444	0.118678	3.90308	-3.48745	0.00067289	0.00190041	0.00425341	0.0120127	TRUE	TRUE	FALSE	FALSE
Bacteria	Firmicutes_A	Clostridia_A	Christensenellales	CAG-552	UMGS1795	Unknown_UMGS1795	0.0851551	-0.363756	0.0454196	0.101004	1.87485	-3.6014	0.0747896	0.00167797	0.186703	0.0110107	FALSE	TRUE	TRUE	FALSE
Bacteria	Firmicutes_A	Clostridia	UMGS1810	UMGS1810	Unknown_UMGS1810	Unknown_UMGS1810	-0.117794	0.192231	0.0893011	0.155806	-1.31907	1.23379	0.191055	0.221036	0.372909	0.422025	FALSE	FALSE	TRUE	TRUE
Bacteria	Firmicutes_A	Clostridia	Oscillospirales	Ruminococcaceae	UMGS1826	Unknown_UMGS1826	-0.0769031	0.00282566	0.0686953	0.124199	-1.11948	0.0227511	0.267983	0.981934	0.48146	0.986629	FALSE	FALSE	TRUE	TRUE
Bacteria	Firmicutes_A	Clostridia	UMGS1840	Unknown_UMGS1840	Unknown_UMGS1840	Unknown_UMGS1840	0.052369	-0.297019	0.0438087	0.0999387	1.1954	-2.97201	0.247442	0.00816724	0.453425	0.0363047	FALSE	TRUE	TRUE	FALSE
Bacteria	Firmicutes_A	Clostridia	Oscillospirales	CAG-272	UMGS1865	Unknown_UMGS1865	0.102536	-0.471824	0.0410809	0.103035	2.49596	-4.57926	0.0205477	0.000146579	0.067416	0.00171175	FALSE	TRUE	TRUE	FALSE
Bacteria	Firmicutes_A	Clostridia	UMGS1883	UMGS1883	UMGS1883	Unknown_UMGS1883_1	-0.127905	0.130812	0.0611024	0.114998	-2.0933	1.13752	0.0564955	0.275853	0.155081	0.486526	FALSE	FALSE	TRUE	TRUE
Bacteria	Firmicutes_A	Clostridia	UMGS1883	Unknown_UMGS1883	Unknown_UMGS1883	Unknown_UMGS1883_2	-0.00452006	-0.0174611	0.0651141	0.152547	-0.0694176	-0.114464	0.9449	0.909272	0.967364	0.955296	FALSE	FALSE	TRUE	TRUE
Bacteria	Firmicutes_A	Clostridia	TANB77	CAG-508	UMGS1994	Unknown_UMGS1994	0.0565785	-0.0651692	0.0552657	0.103811	1.02375	-0.627769	0.319514	0.538039	0.539571	0.712902	FALSE	FALSE	TRUE	TRUE
Bacteria	Firmicutes_A	Clostridia	Lachnospirales	Lachnospiraceae	UMGS2037	Unknown_UMGS2037	0.0367773	-0.0972622	0.0598141	0.117317	0.61486	-0.829057	0.542514	0.412535	0.717354	0.617537	FALSE	FALSE	TRUE	TRUE
Bacteria	Firmicutes_A	Clostridia	Oscillospirales	CAG-272	UMGS874	Unknown_UMGS874	-0.0547283	-0.0706987	0.0327259	0.0929884	-1.67233	-0.760295	0.112762	0.457494	0.25557	0.659442	FALSE	FALSE	TRUE	TRUE
Bacteria	Firmicutes_A	Clostridia	Oscillospirales	CAG-382	UMGS882	Unknown_UMGS882	-0.0798338	0.0398346	0.045038	0.100775	-1.77259	0.39528	0.0908052	0.696623	0.218758	0.833286	FALSE	FALSE	TRUE	TRUE
Bacteria	Firmicutes_A	Clostridia	Oscillospirales	CAG-272	UMGS902	Unknown_UMGS902	0.0513285	-0.106128	0.0963574	0.152087	0.532689	-0.697812	0.595985	0.487674	0.763737	0.691282	FALSE	FALSE	TRUE	TRUE
Bacteria	Firmicutes_A	Clostridia	Peptostreptococcales	Anaerovoracaceae	UMGS973	Unknown_UMGS973	-0.0916541	0.0512545	0.029024	0.0948194	-3.15787	0.540549	0.00609367	0.596264	0.0256009	0.763617	TRUE	FALSE	FALSE	TRUE
Bacteria	Firmicutes	Bacilli	RF39	CAG-611	UMGS995	Unknown_UMGS995	-0.185035	0.409034	0.0623695	0.121868	-2.96675	3.35637	0.00464278	0.00153291	0.020375	0.0102541	TRUE	TRUE	FALSE	FALSE
Bacteria	Firmicutes_A	Clostridia	Lachnospirales	Lachnospiraceae	V9D3004	Unknown_V9D3004	0.498049	-1.0638	0.0423014	0.101018	11.7738	-10.5308	1.19365e-08	4.90424e-08	4.56904e-07	4.22377e-06	TRUE	TRUE	FALSE	FALSE
Bacteria	Firmicutes_C	Negativicutes	Veillonellales	Veillonellaceae	Veillonella	Unknown_Veillonella	-0.128739	0.37301	0.0583249	0.113656	-2.20728	3.28192	0.0359789	0.00284788	0.108726	0.0161276	FALSE	TRUE	TRUE	FALSE
Bacteria	Cyanobacteria	Vampirovibrionia	Gastranaerophilales	Gastranaerophilaceae	Zag1	Unknown_Zag1	0.15665	-0.272753	0.0725146	0.127963	2.16025	-2.1315	0.0352947	0.0377026	0.107128	0.118359	FALSE	FALSE	TRUE	TRUE
Bacteria	Firmicutes_A	Clostridia	Lachnospirales	Lachnospiraceae	V9D3004	V9D3004 sp002349525	-0.0940955	0.114694	0.0694617	0.137701	-1.35464	0.832921	0.180449	0.408087	0.355735	0.617462	FALSE	FALSE	TRUE	TRUE
Bacteria	Firmicutes_C	Negativicutes	Veillonellales	Veillonellaceae	Veillonella	Veillonella parvula_A	-0.224758	0.343692	0.0330389	0.100303	-6.80285	3.42656	1.2953e-06	0.00267249	1.82135e-05	0.0156745	TRUE	TRUE	FALSE	FALSE
Bacteria	Proteobacteria	Gammaproteobacteria	Enterobacterales	Succinivibrionaceae	WG-1	WG-1 sp900539665	0.721295	-1.23752	0.0731689	0.132353	9.85794	-9.35014	1.90877e-08	4.10714e-08	5.71803e-07	4.0426e-06	TRUE	TRUE	FALSE	FALSE
Bacteria	Cyanobacteria	Vampirovibrionia	Gastranaerophilales	Gastranaerophilaceae	Zag1	Zag1 sp001765415	0.0705826	-0.201213	0.0763738	0.121882	0.924173	-1.65089	0.363293	0.109935	0.580533	0.264844	FALSE	FALSE	TRUE	FALSE
Bacteria	Cyanobacteria	Vampirovibrionia	Gastranaerophilales	Gastranaerophilaceae	Zag1	Zag1 sp900556295	0.181642	-0.419356	0.0617905	0.110734	2.93964	-3.78705	0.00961562	0.00161629	0.0366031	0.0107079	TRUE	TRUE	FALSE	FALSE
Bacteria	Cyanobacteria	Vampirovibrionia	Gastranaerophilales	Gastranaerophilaceae	Zag111	Zag111 sp002102825	-0.255048	0.573166	0.070327	0.137558	-3.6266	4.16673	0.000840119	0.000171656	0.00503341	0.00197118	TRUE	TRUE	FALSE	FALSE
Bacteria	Cyanobacteria	Vampirovibrionia	Gastranaerophilales	Gastranaerophilaceae	Zag111	Zag111 sp002103105	0.281813	-0.563492	0.0834381	0.136527	3.37751	-4.12733	0.00180567	0.000215656	0.00942503	0.00239657	TRUE	TRUE	FALSE	FALSE
Bacteria	Cyanobacteria	Vampirovibrionia	Gastranaerophilales	Gastranaerophilaceae	Zag111	Zag111 sp003258735	0.0786581	-0.149202	0.0815225	0.138676	0.964864	-1.0759	0.343502	0.291853	0.555672	0.502717	FALSE	FALSE	TRUE	TRUE

### Sheet: pn56m
domain	phylum	class	order	family	genus	species	lfc_(Intercept)	lfc_codeB Z	se_(Intercept)	se_codeB Z	W_(Intercept)	W_codeB Z	p_(Intercept)	p_codeB Z	q_(Intercept)	q_codeB Z	diff_(Intercept)	diff_codeB Z	passed_ss_(Intercept)	passed_ss_codeB Z
Bacteria	Firmicutes_A	Clostridia	Lachnospirales	Lachnospiraceae	Acetatifactor	Acetatifactor sp003447295	-0.0324402	0.150374	0.101867	0.151345	-0.318458	0.993585	0.750957	0.323384	0.871528	0.53789	FALSE	FALSE	TRUE	TRUE
Bacteria	Firmicutes_A	Clostridia	Lachnospirales	Lachnospiraceae	Acetatifactor	Acetatifactor sp900066365	0.142055	-0.204434	0.10749	0.178002	1.32157	-1.1485	0.189453	0.253617	0.374777	0.457203	FALSE	FALSE	TRUE	TRUE
Bacteria	Firmicutes_A	Clostridia	Lachnospirales	Lachnospiraceae	Acetatifactor	Acetatifactor sp900066565	0.0751476	-0.095477	0.0841177	0.137615	0.893362	-0.693796	0.374411	0.489871	0.584576	0.69146	FALSE	FALSE	TRUE	TRUE
Bacteria	Firmicutes_A	Clostridia	Lachnospirales	Lachnospiraceae	Acetatifactor	Acetatifactor sp900554205	-0.133641	0.29007	0.083638	0.131356	-1.59784	2.20828	0.117757	0.0328747	0.255591	0.107394	FALSE	FALSE	TRUE	TRUE
Bacteria	Firmicutes_A	Clostridia	Lachnospirales	Lachnospiraceae	Agathobacter	Agathobacter faecis	-0.0660587	0.197671	0.0929857	0.157914	-0.710418	1.25176	0.479262	0.213866	0.669349	0.411567	FALSE	FALSE	TRUE	TRUE
Bacteria	Firmicutes_A	Clostridia	Lachnospirales	Lachnospiraceae	Agathobacter	Agathobacter rectalis	0.0659292	-0.122343	0.0932065	0.152203	0.707345	-0.803818	0.481407	0.423884	0.670167	0.641705	FALSE	FALSE	TRUE	TRUE
Bacteria	Firmicutes_A	Clostridia	Lachnospirales	Lachnospiraceae	Agathobacter	Agathobacter sp900317585	0.06373	-0.0618867	0.05785	0.113812	1.10164	-0.543762	0.27579	0.588975	0.480058	0.766014	FALSE	FALSE	TRUE	TRUE
Bacteria	Firmicutes_A	Clostridia	Lachnospirales	Lachnospiraceae	Agathobacter	Agathobacter sp900543445	-0.0516125	0.181532	0.0892238	0.155543	-0.578462	1.16708	0.565192	0.247952	0.752605	0.450946	FALSE	FALSE	TRUE	TRUE
Bacteria	Firmicutes_A	Clostridia	Lachnospirales	Lachnospiraceae	Agathobacter	Agathobacter sp900546625	0.310268	-0.530695	0.0739103	0.128133	4.19789	-4.14176	0.000182987	0.000215296	0.0014694	0.00203608	TRUE	TRUE	FALSE	FALSE
Bacteria	Firmicutes_A	Clostridia	Lachnospirales	Lachnospiraceae	Agathobacter	Agathobacter sp900547695	0.221581	-0.543534	0.0391533	0.0963929	5.65933	-5.63874	1.54049e-05	1.61306e-05	0.000196116	0.000305099	TRUE	TRUE	FALSE	FALSE
Bacteria	Firmicutes_A	Clostridia	Lachnospirales	Lachnospiraceae	Agathobacter	Agathobacter sp900548765	0.0885736	-0.13002	0.0810668	0.144706	1.0926	-0.898513	0.278315	0.371993	0.481057	0.587731	FALSE	FALSE	TRUE	TRUE
Bacteria	Firmicutes_A	Clostridia	Lachnospirales	Lachnospiraceae	Agathobacter	Agathobacter sp900549895	0.0244216	0.114551	0.0652031	0.136448	0.374547	0.839527	0.709521	0.405017	0.851088	0.626452	FALSE	FALSE	TRUE	FALSE
Bacteria	Firmicutes_A	Clostridia	Lachnospirales	Lachnospiraceae	Agathobacter	Agathobacter sp900550545	0.205807	-0.275908	0.0584792	0.129573	3.51932	-2.12936	0.000987165	0.0386083	0.00568264	0.119994	TRUE	FALSE	FALSE	TRUE
Bacteria	Firmicutes_A	Clostridia	Lachnospirales	Lachnospiraceae	Agathobacter	Agathobacter sp900552085	-0.116403	0.214483	0.0426869	0.111557	-2.72691	1.92264	0.0107351	0.0643972	0.0402284	0.180639	TRUE	FALSE	FALSE	TRUE
Bacteria	Firmicutes_A	Clostridia	Oscillospirales	Butyricicoccaceae	Agathobaculum	Agathobaculum butyriciproducens	0.0844996	-0.148187	0.0630875	0.110007	1.3394	-1.34707	0.183387	0.180915	0.366775	0.36514	FALSE	FALSE	TRUE	TRUE
Bacteria	Firmicutes_A	Clostridia	Oscillospirales	Butyricicoccaceae	Agathobaculum	Agathobaculum sp003481705	-0.0379078	0.0535497	0.0642043	0.126465	-0.590425	0.423435	0.557161	0.673518	0.745132	0.83496	FALSE	FALSE	TRUE	TRUE
Bacteria	Firmicutes_A	Clostridia	Oscillospirales	Butyricicoccaceae	Agathobaculum	Agathobaculum sp900544475	0.0158039	1.95416e-05	0.0639548	0.115149	0.247111	0.000169707	0.805626	0.999865	0.897853	0.999865	FALSE	FALSE	TRUE	TRUE
Bacteria	Verrucomicrobiota	Verrucomicrobiae	Verrucomicrobiales	Akkermansiaceae	Akkermansia	Akkermansia muciniphila	0.325921	-1.09133	0.0875396	0.135546	3.72312	-8.05142	0.00255495	2.08453e-06	0.0122563	7.26293e-05	TRUE	TRUE	FALSE	FALSE
Bacteria	Bacteroidota	Bacteroidia	Bacteroidales	Rikenellaceae	Alistipes	Alistipes obesi	-0.158189	0.207607	0.0717315	0.124514	-2.20529	1.66734	0.0372588	0.108446	0.104959	0.251018	FALSE	FALSE	TRUE	TRUE
Bacteria	Bacteroidota	Bacteroidia	Bacteroidales	Rikenellaceae	Alistipes	Alistipes putredinis	-0.00904792	-0.106627	0.0285145	0.0921661	-0.31731	-1.1569	0.753136	0.256149	0.871636	0.457778	FALSE	FALSE	TRUE	TRUE
Bacteria	Bacteroidota	Bacteroidia	Bacteroidales	Rikenellaceae	Alistipes	Alistipes senegalensis	0.0341288	-0.128515	0.0785565	0.132171	0.43445	-0.972339	0.665226	0.334049	0.826789	0.550101	FALSE	FALSE	TRUE	TRUE
Bacteria	Bacteroidota	Bacteroidia	Bacteroidales	Rikenellaceae	Alistipes	Alistipes shahii	-0.156337	0.142695	0.0899655	0.154387	-1.73774	0.924266	0.0882924	0.3597	0.200858	0.573787	FALSE	FALSE	TRUE	TRUE
Bacteria	Firmicutes_A	Clostridia	Lachnospirales	Lachnospiraceae	AM51-8	AM51-8 sp003478275	-0.198823	0.407664	0.0285333	0.0944208	-6.96811	4.31752	2.2673e-06	0.000467034	3.57369e-05	0.00386471	TRUE	TRUE	FALSE	FALSE
Bacteria	Firmicutes_A	Clostridia	Lachnospirales	Anaerotignaceae	Anaerotignum	Anaerotignum sp000436415	-0.0396863	-0.106367	0.0444381	0.0963568	-0.893068	-1.10388	0.378287	0.277628	0.586328	0.483658	FALSE	FALSE	TRUE	TRUE
Bacteria	Firmicutes_C	Negativicutes	Selenomonadales	Selenomonadaceae	Anaerovibrio	Anaerovibrio sp900548165	0.112877	-0.0270502	0.0869409	0.145438	1.29832	-0.185991	0.198985	0.853059	0.384484	0.931889	FALSE	FALSE	TRUE	TRUE
Bacteria	Firmicutes_A	Clostridia	Oscillospirales	Ruminococcaceae	Angelakisella	Angelakisella sp004557855	-0.24167	0.581128	0.112113	0.174324	-2.1556	3.33361	0.0341585	0.00130685	0.0978914	0.00839938	FALSE	TRUE	TRUE	FALSE
Bacteria	Firmicutes_A	Clostridia	Oscillospirales	Ruminococcaceae	Angelakisella	Angelakisella sp900547385	-0.004207	0.0413074	0.133814	0.207133	-0.0314392	0.199425	0.974974	0.842283	0.986784	0.929982	FALSE	FALSE	TRUE	TRUE
Bacteria	Firmicutes_A	Clostridia	Oscillospirales	Ruminococcaceae	Angelakisella	Angelakisella sp900552845	0.0217618	-0.00652857	0.0843357	0.14393	0.258037	-0.0453593	0.797276	0.963974	0.891549	0.98785	FALSE	FALSE	TRUE	TRUE
Bacteria	Bacteroidota	Bacteroidia	Bacteroidales	Bacteroidaceae	Bacteroides	Bacteroides bouchesdurhonensis	-0.0330056	-0.182449	0.0313526	0.0927366	-1.05272	-1.96739	0.3103	0.069276	0.523186	0.191886	FALSE	FALSE	TRUE	TRUE
Bacteria	Bacteroidota	Bacteroidia	Bacteroidales	Bacteroidaceae	Bacteroides	Bacteroides caccae	0.18445	-0.764427	0.0567646	0.104701	3.24939	-7.30107	0.00471809	1.23825e-06	0.0202817	5.8434e-05	TRUE	TRUE	FALSE	FALSE
Bacteria	Bacteroidota	Bacteroidia	Bacteroidales	Bacteroidaceae	Bacteroides	Bacteroides fragilis	-0.970952	1.31022	0.0479529	0.150096	-20.248	8.7292	8.53429e-15	2.95229e-08	5.6497e-12	3.25736e-06	TRUE	TRUE	FALSE	TRUE
Bacteria	Bacteroidota	Bacteroidia	Bacteroidales	Bacteroidaceae	Bacteroides	Bacteroides fragilis_A	0.0575112	-0.153352	0.0886267	0.150286	0.648914	-1.0204	0.520512	0.314348	0.70952	0.524177	FALSE	FALSE	TRUE	TRUE
Bacteria	Bacteroidota	Bacteroidia	Bacteroidales	Bacteroidaceae	Bacteroides	Bacteroides intestinalis	-0.175537	-0.0110174	0.0404789	0.106354	-4.3365	-0.103592	0.000683573	0.918963	0.00419005	0.962584	TRUE	FALSE	FALSE	TRUE
Bacteria	Bacteroidota	Bacteroidia	Bacteroidales	Bacteroidaceae	Bacteroides	Bacteroides ovatus	-0.133576	-0.118249	0.0491469	0.101618	-2.71789	-1.16367	0.0122701	0.256489	0.0448772	0.457778	TRUE	FALSE	FALSE	TRUE
Bacteria	Bacteroidota	Bacteroidia	Bacteroidales	Bacteroidaceae	Bacteroides	Bacteroides uniformis	-0.02532	-0.211734	0.0723643	0.132565	-0.349897	-1.59721	0.728574	0.119472	0.86282	0.269016	FALSE	FALSE	TRUE	TRUE
Bacteria	Firmicutes_A	Clostridia	Lachnospirales	Lachnospiraceae	Bacteroides_F	Bacteroides_F pectinophilus	0.090365	-0.129538	0.0361918	0.108388	2.49684	-1.19514	0.0173864	0.240069	0.0584254	0.448942	FALSE	FALSE	TRUE	TRUE
Bacteria	Bacteroidota	Bacteroidia	Bacteroidales	Barnesiellaceae	Barnesiella	Barnesiella intestinihominis	-0.115974	-0.028064	0.0731778	0.117552	-1.58483	-0.238737	0.12869	0.813738	0.2766	0.922423	FALSE	FALSE	TRUE	TRUE
Bacteria	Desulfobacterota	Desulfovibrionia	Desulfovibrionales	Desulfovibrionaceae	Bilophila	Bilophila wadsworthia	-0.0426851	-0.0177257	0.0427288	0.101141	-0.998978	-0.175257	0.323665	0.86174	0.535666	0.936916	FALSE	FALSE	TRUE	TRUE
Bacteria	Firmicutes_A	Clostridia	Lachnospirales	Lachnospiraceae	Blautia_A	Blautia_A obeum	-0.0310219	-0.0272353	0.030385	0.0920034	-1.02096	-0.296025	0.321583	0.770796	0.533554	0.904729	FALSE	FALSE	TRUE	TRUE
Bacteria	Firmicutes_A	Clostridia	Lachnospirales	Lachnospiraceae	Blautia_A	Blautia_A wexlerae	-0.0530374	-0.0561754	0.0290479	0.0916412	-1.82586	-0.612993	0.0828403	0.546789	0.193024	0.740234	FALSE	FALSE	TRUE	TRUE
Bacteria	Spirochaetota	Brachyspirae	Brachyspirales	Brachyspiraceae	Brachyspira	Brachyspira sp000431595	0.97725	-1.43117	0.0334268	0.097087	29.2355	-14.7411	5.95615e-14	6.40653e-10	1.97149e-11	2.12056e-07	TRUE	TRUE	FALSE	FALSE
Bacteria	Firmicutes	Bacilli	Erysipelotrichales	Erysipelotrichaceae	Bulleidia	Bulleidia sp900539965	0.195222	-0.514829	0.0501762	0.102212	3.89072	-5.03686	0.00129892	0.0001215	0.00687907	0.00139803	TRUE	TRUE	FALSE	FALSE
Bacteria	Firmicutes_A	Clostridia	Oscillospirales	Butyricicoccaceae	Butyricicoccus_A	Butyricicoccus_A sp002395695	0.0768081	-0.078122	0.0512071	0.110559	1.49995	-0.706612	0.13794	0.482057	0.291746	0.68481	FALSE	FALSE	TRUE	TRUE
Bacteria	Bacteroidota	Bacteroidia	Bacteroidales	Marinifilaceae	Butyricimonas	Butyricimonas faecalis	-0.187597	0.153181	0.0426778	0.100472	-4.39566	1.52461	8.24608e-05	0.135424	0.000817033	0.296171	TRUE	FALSE	FALSE	TRUE
Bacteria	Firmicutes_A	Clostridia	Lachnospirales	Lachnospiraceae	Butyrivibrio_A	Butyrivibrio_A crossotus	-0.0875121	0.218706	0.0869797	0.15843	-1.00612	1.38045	0.317636	0.171603	0.531166	0.353897	FALSE	FALSE	TRUE	TRUE
Bacteria	Firmicutes_A	Clostridia	Lachnospirales	Lachnospiraceae	Butyrivibrio_A	Butyrivibrio_A sp000431815	0.0713867	-0.127235	0.0873815	0.144784	0.816955	-0.878795	0.416894	0.382701	0.617413	0.596668	FALSE	FALSE	TRUE	TRUE
Bacteria	Bacteroidota	Bacteroidia	Bacteroidales	Muribaculaceae	C941	C941 sp004557565	0.362465	-0.599907	0.102457	0.194375	3.53771	-3.08633	0.000634711	0.00267745	0.00396395	0.0148947	TRUE	TRUE	FALSE	FALSE
Bacteria	Firmicutes	Bacilli	RF39	CAG-1000	CAG-1000	CAG-1000 sp000434555	-0.199985	0.415554	0.0712413	0.119164	-2.80714	3.48725	0.00976571	0.00190139	0.0369423	0.0114429	TRUE	TRUE	FALSE	FALSE
Bacteria	Firmicutes	Bacilli	RF39	CAG-1000	CAG-1000	CAG-1000 sp000436975	-0.456624	1.38418	0.0657861	0.118607	-6.94103	11.6703	4.47763e-07	3.84594e-11	1.18568e-05	2.54601e-08	TRUE	TRUE	FALSE	FALSE
Bacteria	Firmicutes_A	Clostridia_A	Christensenellales	CAG-138	CAG-1024	CAG-1024 sp000432015	-0.173268	0.306709	0.0705938	0.13514	-2.45443	2.26957	0.0189369	0.0291533	0.0623692	0.0994819	FALSE	FALSE	TRUE	TRUE
Bacteria	Firmicutes_A	Clostridia	Oscillospirales	Oscillospiraceae	CAG-103	CAG-103 sp000432375	-0.241044	0.486375	0.0803053	0.147917	-3.00159	3.28816	0.00437056	0.00196219	0.0190349	0.0117024	TRUE	TRUE	FALSE	FALSE
Bacteria	Firmicutes_A	Clostridia	Oscillospirales	Oscillospiraceae	CAG-103	CAG-103 sp900317855	-0.132687	0.298594	0.0955045	0.163432	-1.38933	1.82703	0.16854	0.0713793	0.33913	0.196071	FALSE	FALSE	TRUE	TRUE
Bacteria	Firmicutes_A	Clostridia	Oscillospirales	Oscillospiraceae	CAG-103	CAG-103 sp900543625	-0.0487112	0.113976	0.10787	0.165808	-0.451573	0.687396	0.652517	0.493364	0.821228	0.694908	FALSE	FALSE	TRUE	TRUE
Bacteria	Firmicutes_A	Clostridia	Oscillospirales	Oscillospiraceae	CAG-110	CAG-110 sp000434635	-0.0979679	0.166545	0.0678655	0.118303	-1.44356	1.40778	0.153454	0.163752	0.317458	0.341967	FALSE	FALSE	TRUE	TRUE
Bacteria	Firmicutes_A	Clostridia	Oscillospirales	Oscillospiraceae	CAG-110	CAG-110 sp003525905	-0.0566945	0.00150707	0.0602517	0.106272	-0.940963	0.0141812	0.350055	0.988727	0.559833	0.995628	FALSE	FALSE	TRUE	TRUE
Bacteria	Firmicutes_A	Clostridia	Oscillospirales	Oscillospiraceae	CAG-110	CAG-110 sp900540635	-0.0334432	0.0837904	0.0758186	0.134551	-0.441094	0.622741	0.660035	0.53478	0.825979	0.731455	FALSE	FALSE	TRUE	TRUE
Bacteria	Firmicutes_A	Clostridia	Oscillospirales	Oscillospiraceae	CAG-110	CAG-110 sp900544405	0.041209	-0.227264	0.0452108	0.0972576	0.911487	-2.33673	0.366896	0.0239645	0.578298	0.0871676	FALSE	FALSE	TRUE	TRUE
Bacteria	Firmicutes_A	Clostridia	Oscillospirales	Oscillospiraceae	CAG-110	CAG-110 sp900544705	-0.207608	0.361661	0.0423295	0.105886	-4.90457	3.41557	6.6397e-05	0.00247748	0.000676228	0.0142212	TRUE	TRUE	FALSE	FALSE
Bacteria	Firmicutes_A	Clostridia	Oscillospirales	Oscillospiraceae	CAG-110	CAG-110 sp900544945	0.0161078	-0.0259323	0.0681151	0.120295	0.23648	-0.215573	0.813517	0.829735	0.900582	0.92625	FALSE	FALSE	TRUE	TRUE
Bacteria	Firmicutes_A	Clostridia	Oscillospirales	Oscillospiraceae	CAG-110	CAG-110 sp900546075	-0.0835668	0.0650713	0.0443339	0.101072	-1.88494	0.643814	0.0643659	0.522191	0.165156	0.717044	FALSE	FALSE	TRUE	TRUE
Bacteria	Firmicutes_A	Clostridia	Oscillospirales	Oscillospiraceae	CAG-110	CAG-110 sp900546415	0.173683	-0.29993	0.0700999	0.117865	2.47765	-2.5447	0.0163252	0.0137738	0.056288	0.0551658	FALSE	FALSE	TRUE	TRUE
Bacteria	Firmicutes_A	Clostridia	Oscillospirales	Oscillospiraceae	CAG-110	CAG-110 sp900547405	-0.0437154	0.0810195	0.0709731	0.126409	-0.615943	0.640934	0.539291	0.522989	0.730083	0.717044	FALSE	FALSE	TRUE	TRUE
Bacteria	Firmicutes_A	Clostridia	Oscillospirales	Oscillospiraceae	CAG-110	CAG-110 sp900549495	0.16377	-0.3882	0.0634438	0.108126	2.58134	-3.59024	0.0188226	0.00209211	0.0623029	0.0123659	FALSE	TRUE	TRUE	FALSE
Bacteria	Firmicutes_A	Clostridia	Oscillospirales	Oscillospiraceae	CAG-110	CAG-110 sp900549705	0.0643674	-0.124716	0.0722465	0.119542	0.890941	-1.04329	0.375336	0.29961	0.584642	0.511191	FALSE	FALSE	TRUE	TRUE
Bacteria	Firmicutes_A	Clostridia	Oscillospirales	Oscillospiraceae	CAG-110	CAG-110 sp900553805	-0.135368	0.210034	0.0591074	0.12431	-2.2902	1.6896	0.027226	0.0986969	0.0813705	0.23673	FALSE	FALSE	TRUE	TRUE
Bacteria	Firmicutes_A	Clostridia	Oscillospirales	Oscillospiraceae	CAG-110	CAG-110 sp900556935	0.036927	-0.0981959	0.0443967	0.0954199	0.831751	-1.02909	0.410488	0.309619	0.610658	0.520854	FALSE	FALSE	TRUE	TRUE
Bacteria	Firmicutes_A	Clostridia	Oscillospirales	Ruminococcaceae	CAG-115	CAG-115 sp000432175	0.0663814	-0.170384	0.0340043	0.0933018	1.95215	-1.82616	0.0698449	0.087795	0.173825	0.22099	FALSE	FALSE	TRUE	TRUE
Bacteria	Firmicutes_A	Clostridia	Oscillospirales	Ruminococcaceae	CAG-115	CAG-115 sp003507295	-0.394628	0.720717	0.030963	0.0948979	-12.7451	7.59465	4.30041e-09	2.49514e-06	2.84687e-07	7.86562e-05	TRUE	TRUE	FALSE	FALSE
Bacteria	Firmicutes_A	Clostridia	Oscillospirales	Ruminococcaceae	CAG-115	CAG-115 sp003531585	-0.0959793	0.118016	0.0479432	0.102837	-2.00194	1.1476	0.059041	0.264675	0.1551	0.465997	FALSE	FALSE	TRUE	TRUE
Bacteria	Firmicutes	Bacilli	RF39	UBA5348	CAG-1193	CAG-1193 sp000436255	-0.0920716	0.194029	0.0634137	0.115105	-1.45192	1.68568	0.160637	0.105991	0.328214	0.247065	FALSE	FALSE	TRUE	TRUE
Bacteria	Firmicutes	Bacilli	RF39	UBA5348	CAG-1193	CAG-1193 sp900550145	-0.207231	0.548619	0.0560011	0.107699	-3.70049	5.094	0.00266756	0.000205897	0.0126138	0.00197542	TRUE	TRUE	FALSE	FALSE
Bacteria	Firmicutes_A	Clostridia	Lachnospirales	Lachnospiraceae	CAG-127	CAG-127 sp900319515	-0.0487805	0.035192	0.0557189	0.109212	-0.875476	0.322237	0.38542	0.74859	0.59177	0.88494	FALSE	FALSE	TRUE	TRUE
Bacteria	Firmicutes_A	Clostridia	Lachnospirales	Lachnospiraceae	CAG-127	CAG-127 sp900539705	-0.198963	0.402599	0.0397386	0.0963296	-5.0068	4.17939	0.000192079	0.000926975	0.00151376	0.00645955	TRUE	TRUE	FALSE	FALSE
Bacteria	Firmicutes_A	Clostridia	Lachnospirales	Lachnospiraceae	CAG-127	CAG-127 sp900553925	-0.143272	0.292136	0.0374888	0.0984444	-3.82174	2.96753	0.00124938	0.00824713	0.00667007	0.0368892	TRUE	TRUE	FALSE	FALSE
Bacteria	Firmicutes_A	Clostridia_A	Christensenellales	CAG-314	CAG-1435	CAG-1435 sp003537755	0.0451646	-0.214893	0.0447447	0.0987593	1.00938	-2.17592	0.324848	0.0417218	0.536282	0.127492	FALSE	FALSE	TRUE	TRUE
Bacteria	Firmicutes_A	Clostridia	Oscillospirales	Oscillospiraceae	CAG-170	CAG-170 sp000432135	-0.118426	0.27042	0.0888446	0.152774	-1.33296	1.77007	0.185204	0.0793893	0.369293	0.21238	FALSE	FALSE	TRUE	TRUE
Bacteria	Firmicutes_A	Clostridia	Oscillospirales	Oscillospiraceae	CAG-170	CAG-170 sp000436735	0.02967	-0.0689488	0.0878686	0.139558	0.337664	-0.494052	0.736243	0.622228	0.867442	0.78679	FALSE	FALSE	TRUE	TRUE
Bacteria	Firmicutes_A	Clostridia	Oscillospirales	Oscillospiraceae	CAG-170	CAG-170 sp002404795	-0.0466298	0.151035	0.123191	0.185849	-0.378517	0.812678	0.705669	0.4179	0.851088	0.63858	FALSE	FALSE	TRUE	TRUE
Bacteria	Firmicutes_A	Clostridia	Oscillospirales	Oscillospiraceae	CAG-170	CAG-170 sp003516765	0.0886882	-0.134505	0.0860705	0.146745	1.03041	-0.916591	0.304923	0.361226	0.517588	0.574011	FALSE	FALSE	TRUE	TRUE
Bacteria	Firmicutes_A	Clostridia	Oscillospirales	Oscillospiraceae	CAG-170	CAG-170 sp900545925	-0.00737804	0.000876701	0.078617	0.127214	-0.093848	0.00689156	0.925477	0.994519	0.948399	0.997456	FALSE	FALSE	TRUE	TRUE
Bacteria	Firmicutes_A	Clostridia	Oscillospirales	Oscillospiraceae	CAG-170	CAG-170 sp900548625	-0.00114463	0.0166159	0.0552194	0.103397	-0.0207288	0.160701	0.983595	0.873372	0.986784	0.940117	FALSE	FALSE	TRUE	TRUE
Bacteria	Firmicutes_A	Clostridia	Oscillospirales	Oscillospiraceae	CAG-170	CAG-170 sp900549635	0.0315428	-0.106262	0.0643136	0.11069	0.490453	-0.960002	0.624847	0.339281	0.795478	0.55595	FALSE	FALSE	TRUE	TRUE
Bacteria	Firmicutes_A	Clostridia	Oscillospirales	Oscillospiraceae	CAG-170	CAG-170 sp900553545	0.136539	-0.258948	0.0802878	0.1261	1.70062	-2.05352	0.0916485	0.0422323	0.207778	0.128247	FALSE	FALSE	TRUE	TRUE
Bacteria	Firmicutes_A	Clostridia	Oscillospirales	Oscillospiraceae	CAG-170	CAG-170 sp900555665	0.00517988	-0.0676213	0.0563643	0.103967	0.0918999	-0.650411	0.927004	0.517267	0.948496	0.715099	FALSE	FALSE	TRUE	TRUE
Bacteria	Firmicutes_A	Clostridia	Oscillospirales	Acutalibacteraceae	CAG-177	CAG-177 sp000431775	-0.241164	0.442601	0.0975277	0.151537	-2.47278	2.92074	0.0171634	0.00539436	0.0584254	0.0264523	FALSE	TRUE	TRUE	FALSE
Bacteria	Firmicutes_A	Clostridia	Oscillospirales	Acutalibacteraceae	CAG-177	CAG-177 sp003514385	-0.0900902	0.247635	0.12101	0.182721	-0.744488	1.35527	0.458363	0.178448	0.656788	0.364635	FALSE	FALSE	TRUE	TRUE
Bacteria	Firmicutes_A	Clostridia	Oscillospirales	Acutalibacteraceae	CAG-177	CAG-177 sp003538135	0.224664	-0.390316	0.0862185	0.156978	2.60576	-2.48643	0.0118742	0.0160886	0.0436707	0.0622844	TRUE	FALSE	FALSE	TRUE
Bacteria	Firmicutes_A	Clostridia	Oscillospirales	Acutalibacteraceae	CAG-180	CAG-180 sp000432435	0.135491	-0.269222	0.115154	0.191747	1.17661	-1.40405	0.243707	0.165138	0.445675	0.343777	FALSE	FALSE	TRUE	TRUE
Bacteria	Firmicutes_A	Clostridia	Lachnospirales	Lachnospiraceae	CAG-194	CAG-194 sp000432915	0.0430236	-0.0329749	0.093956	0.13905	0.457913	-0.237145	0.648357	0.8132	0.81808	0.922423	FALSE	FALSE	TRUE	TRUE
Bacteria	Firmicutes_A	Clostridia	Oscillospirales	Acutalibacteraceae	CAG-217	CAG-217 sp000436335	-0.036542	0.0605294	0.0910151	0.147839	-0.401494	0.409429	0.689198	0.683392	0.843218	0.842468	FALSE	FALSE	TRUE	TRUE
Bacteria	Firmicutes_A	Clostridia	Peptostreptococcales	Anaerovoracaceae	CAG-238	CAG-238 sp000435615	0.0554731	-0.19922	0.0456736	0.100579	1.21456	-1.98073	0.237412	0.0602604	0.439837	0.17195	FALSE	FALSE	TRUE	TRUE
Bacteria	Firmicutes_A	Clostridia	Peptostreptococcales	Anaerovoracaceae	CAG-238	CAG-238 sp900542245	-0.0114659	-0.0364426	0.0416687	0.094662	-0.275167	-0.384976	0.784278	0.701825	0.8872	0.85406	FALSE	FALSE	TRUE	TRUE
Bacteria	Firmicutes_A	Clostridia	Peptostreptococcales	Anaerovoracaceae	CAG-238	CAG-238 sp900551415	-0.103931	0.0836474	0.0530274	0.114865	-1.95995	0.728224	0.0552686	0.469682	0.148129	0.680168	FALSE	FALSE	TRUE	FALSE
Bacteria	Firmicutes_A	Clostridia	TANB77	CAG-508	CAG-245	CAG-245 sp000434195	0.179541	-0.316934	0.0413962	0.110704	4.33715	-2.86289	0.000447727	0.0107766	0.00302769	0.0454403	TRUE	TRUE	FALSE	FALSE
Bacteria	Firmicutes_A	Clostridia	TANB77	CAG-508	CAG-245	CAG-245 sp000435175	0.12413	-0.243729	0.037113	0.0949014	3.34465	-2.56824	0.00340474	0.0188161	0.0154379	0.0707743	TRUE	FALSE	FALSE	TRUE
Bacteria	Firmicutes_A	Clostridia	TANB77	CAG-508	CAG-269	CAG-269 sp000431335	-0.0760347	0.144169	0.0578208	0.12282	-1.31501	1.17383	0.196389	0.247768	0.383256	0.450946	FALSE	FALSE	TRUE	TRUE
Bacteria	Firmicutes_A	Clostridia	TANB77	CAG-508	CAG-269	CAG-269 sp001916065	0.387169	-0.567103	0.0575857	0.106003	6.72336	-5.34989	4.89155e-06	6.50856e-05	6.88979e-05	0.000920667	TRUE	TRUE	FALSE	FALSE
Bacteria	Firmicutes_A	Clostridia	TANB77	CAG-508	CAG-269	CAG-269 sp900551615	-0.0682917	0.310458	0.038501	0.100201	-1.77376	3.09835	0.0930205	0.00620171	0.210169	0.0293252	FALSE	TRUE	TRUE	FALSE
Bacteria	Firmicutes_A	Clostridia	Oscillospirales	CAG-272	CAG-272	CAG-272 sp000433515	-0.0447689	-0.0764064	0.0554811	0.105493	-0.806921	-0.724283	0.424484	0.473107	0.625854	0.680168	FALSE	FALSE	TRUE	TRUE
Bacteria	Firmicutes_A	Clostridia	TANB77	CAG-508	CAG-273	CAG-273 sp000435755	-0.0328587	0.156899	0.0266967	0.1017	-1.23082	1.54276	0.23867	0.145187	0.439837	0.310045	FALSE	FALSE	TRUE	FALSE
Bacteria	Firmicutes_A	Clostridia	TANB77	CAG-508	CAG-273	CAG-273 sp003534295	0.0162865	-0.10774	0.0501539	0.114211	0.324731	-0.943342	0.749347	0.35872	0.871528	0.573606	FALSE	FALSE	TRUE	TRUE
Bacteria	Bacteroidota	Bacteroidia	Bacteroidales	Muribaculaceae	CAG-279	CAG-279 sp000437795	0.0729919	-0.130263	0.137671	0.222697	0.53019	-0.584932	0.596906	0.559631	0.776019	0.745717	FALSE	FALSE	TRUE	TRUE
Bacteria	Firmicutes	Bacilli	RF39	CAG-302	CAG-302	CAG-302 sp000431795	0.0708845	-0.0704331	0.0458787	0.112705	1.54504	-0.624932	0.133978	0.537262	0.287007	0.733335	FALSE	FALSE	TRUE	TRUE
Bacteria	Firmicutes	Bacilli	RF39	CAG-302	CAG-302	CAG-302 sp001916775	0.164177	-0.32756	0.10051	0.168057	1.63344	-1.9491	0.107211	0.0556014	0.235793	0.162868	FALSE	FALSE	TRUE	TRUE
Bacteria	Firmicutes	Bacilli	RF39	CAG-302	CAG-302	CAG-302 sp900543825	-0.150203	0.475046	0.0571829	0.11936	-2.62672	3.97995	0.0124693	0.000309288	0.0453555	0.00280478	TRUE	TRUE	FALSE	FALSE
Bacteria	Firmicutes	Bacilli	RF39	CAG-302	CAG-302	CAG-302 sp900548425	0.319906	-0.772665	0.0648746	0.11111	4.93114	-6.95407	9.27331e-05	1.25719e-06	0.000883442	5.8434e-05	TRUE	TRUE	FALSE	FALSE
Bacteria	Firmicutes	Bacilli	ML615J-28	CAG-313	CAG-313	CAG-313 sp003539625	-0.00138	-0.208547	0.0742815	0.117728	-0.018578	-1.77144	0.985293	0.0860127	0.986784	0.219002	FALSE	FALSE	TRUE	TRUE
Bacteria	Firmicutes_A	Clostridia_A	Christensenellales	CAG-917	CAG-349	CAG-349 sp003539515	-0.125856	0.292325	0.0854007	0.142817	-1.47371	2.04685	0.145107	0.0444835	0.303991	0.132649	FALSE	FALSE	TRUE	TRUE
Bacteria	Firmicutes_A	Clostridia	Oscillospirales	Ruminococcaceae	CAG-353	CAG-353 sp900066885	0.0752451	-0.266782	0.0765707	0.120835	0.982687	-2.20783	0.330493	0.031872	0.54155	0.106026	FALSE	FALSE	TRUE	TRUE
Bacteria	Firmicutes_A	Clostridia	Oscillospirales	CAG-272	CAG-390	CAG-390 sp000437015	-0.13653	0.288481	0.103503	0.167445	-1.3191	1.72284	0.192807	0.0907474	0.378749	0.225845	FALSE	FALSE	TRUE	TRUE
Bacteria	Firmicutes_A	Clostridia	Monoglobales_A	UBA1381	CAG-41	CAG-41 sp900066215	0.12213	-0.497179	0.0524562	0.110056	2.32824	-4.51749	0.0268294	9.06408e-05	0.0813705	0.00118644	FALSE	TRUE	TRUE	FALSE
Bacteria	Firmicutes	Bacilli	RF39	CAG-611	CAG-417	CAG-417 sp000432835	0.484587	-0.700443	0.043696	0.103211	11.09	-6.78648	5.40596e-10	1.34045e-06	5.11249e-08	5.8434e-05	TRUE	TRUE	FALSE	FALSE
Bacteria	Firmicutes	Bacilli	RF39	CAG-433	CAG-433	CAG-433 sp000433675	0.0817424	-0.113075	0.0689605	0.134255	1.18535	-0.842242	0.240402	0.40289	0.440848	0.624621	FALSE	FALSE	TRUE	TRUE
Bacteria	Firmicutes	Bacilli	RF39	CAG-433	CAG-433	CAG-433 sp900546245	-0.0758054	0.247622	0.0540023	0.109205	-1.40374	2.26749	0.168111	0.0288351	0.33913	0.0989807	FALSE	FALSE	TRUE	TRUE
Bacteria	Firmicutes_A	Clostridia	Oscillospirales	CAG-272	CAG-448	CAG-448 sp003150135	0.03101	-0.0431558	0.0964362	0.144423	0.32156	-0.298814	0.748532	0.765771	0.871528	0.900427	FALSE	FALSE	TRUE	TRUE
Bacteria	Firmicutes_A	Clostridia	Lachnospirales	Lachnospiraceae	CAG-45	CAG-45 sp900066395	0.116996	-0.323736	0.128513	0.184462	0.91038	-1.75503	0.366148	0.0841943	0.578298	0.217721	FALSE	FALSE	TRUE	TRUE
Bacteria	Firmicutes	Bacilli	RF39	CAG-611	CAG-451	CAG-451 sp000438295	0.217638	-0.456372	0.0500703	0.0997263	4.34666	-4.57624	0.000791875	0.000519681	0.00476565	0.00409558	TRUE	TRUE	FALSE	FALSE
Bacteria	Firmicutes_A	Clostridia	TANB77	CAG-508	CAG-452	CAG-452 sp000434035	0.108853	-0.269664	0.0602962	0.122054	1.8053	-2.20938	0.0830853	0.0365336	0.193024	0.115168	FALSE	FALSE	TRUE	TRUE
Bacteria	Firmicutes	Bacilli	RF39	CAG-1000	CAG-460	CAG-460 sp000437315	0.0222436	-0.0218197	0.0758331	0.127432	0.293323	-0.171226	0.77049	0.864737	0.883993	0.936916	FALSE	FALSE	TRUE	TRUE
Bacteria	Firmicutes	Bacilli	RF39	CAG-1000	CAG-460	CAG-460 sp000437355	0.121154	-0.0837184	0.0515122	0.110489	2.35196	-0.757706	0.0252059	0.454349	0.0777488	0.669886	FALSE	FALSE	TRUE	TRUE
Bacteria	Firmicutes	Bacilli	RF39	CAG-1000	CAG-460	CAG-460 sp000438075	0.14516	-0.190706	0.0536269	0.107557	2.70685	-1.77307	0.0110997	0.0863714	0.0412809	0.219072	TRUE	FALSE	FALSE	TRUE
Bacteria	Firmicutes	Bacilli	RF39	CAG-1000	CAG-460	CAG-460 sp900544625	-0.166409	0.393402	0.0598847	0.122851	-2.77882	3.20226	0.00963355	0.00338568	0.0368636	0.0180752	TRUE	TRUE	FALSE	FALSE
Bacteria	Firmicutes	Bacilli	RF39	CAG-1000	CAG-460	CAG-460 sp900551525	0.0465695	-0.0845478	0.0613541	0.116661	0.759029	-0.724729	0.451136	0.471747	0.654938	0.680168	FALSE	FALSE	TRUE	TRUE
Bacteria	Firmicutes_A	Clostridia	TANB77	CAG-465	CAG-465	CAG-465 sp000433755	0.12831	-0.226835	0.0990554	0.15332	1.29534	-1.47949	0.201668	0.145825	0.386968	0.310406	FALSE	FALSE	TRUE	TRUE
Bacteria	Firmicutes_A	Clostridia_A	Christensenellales	CAG-917	CAG-475	CAG-475 sp000434435	0.224227	-0.760452	0.0620405	0.110713	3.61421	-6.86866	0.00132443	3.36466e-07	0.00695854	2.2274e-05	TRUE	TRUE	FALSE	FALSE
Bacteria	Firmicutes_A	Clostridia_A	Christensenellales	CAG-917	CAG-475	CAG-475 sp900550915	-0.206338	0.423255	0.0453582	0.103311	-4.54908	4.09689	0.000195143	0.000560893	0.00151982	0.00426794	TRUE	TRUE	FALSE	FALSE
Bacteria	Cyanobacteria	Vampirovibrionia	Gastranaerophilales	Gastranaerophilaceae	CAG-484	CAG-484 sp900321895	-0.251617	0.556768	0.0816249	0.148225	-3.0826	3.75623	0.00370774	0.000549788	0.0166975	0.00423209	TRUE	TRUE	FALSE	FALSE
Bacteria	Firmicutes_A	Clostridia	Oscillospirales	Acutalibacteraceae	CAG-488	CAG-488 sp000434055	-0.109648	0.274414	0.10104	0.165166	-1.08519	1.66145	0.282942	0.102759	0.48778	0.240376	FALSE	FALSE	TRUE	TRUE
Bacteria	Firmicutes_A	Clostridia	Oscillospirales	Acutalibacteraceae	CAG-488	CAG-488 sp000434915	0.200018	-0.451241	0.103016	0.172565	1.94163	-2.61491	0.0565868	0.0111174	0.150988	0.0465805	FALSE	TRUE	TRUE	FALSE
Bacteria	Firmicutes_A	Clostridia	Oscillospirales	Acutalibacteraceae	CAG-488	CAG-488 sp003486665	-0.248785	0.5065	0.0584039	0.118881	-4.25973	4.26057	0.000598908	0.000597859	0.00377597	0.004447	TRUE	TRUE	FALSE	FALSE
Bacteria	Firmicutes_A	Clostridia	Oscillospirales	Acutalibacteraceae	CAG-488	CAG-488 sp900539465	0.395052	-0.604072	0.0710292	0.125326	5.56183	-4.82002	1.61133e-05	9.17775e-05	0.000201264	0.00118644	TRUE	TRUE	FALSE	FALSE
Bacteria	Firmicutes_A	Clostridia	Oscillospirales	Acutalibacteraceae	CAG-488	CAG-488 sp900554995	0.486448	-0.844511	0.0691736	0.144201	7.03228	-5.85646	6.77211e-08	1.84714e-06	2.49063e-06	6.79337e-05	TRUE	TRUE	FALSE	FALSE
Bacteria	Firmicutes_A	Clostridia	TANB77	CAG-508	CAG-492	CAG-492 sp000434015	0.0230514	0.0790032	0.0380174	0.0951912	0.606339	0.829942	0.551466	0.416878	0.740508	0.63858	FALSE	FALSE	TRUE	TRUE
Bacteria	Firmicutes_A	Clostridia	TANB77	CAG-508	CAG-492	CAG-492 sp000434335	0.0502729	-0.076765	0.0383116	0.0966106	1.31221	-0.794581	0.205082	0.43667	0.389674	0.652541	FALSE	FALSE	TRUE	TRUE
Bacteria	Firmicutes_A	Clostridia	TANB77	CAG-508	CAG-492	CAG-492 sp900557045	0.0490446	-0.0504413	0.0625821	0.123387	0.783685	-0.408806	0.441221	0.686463	0.641953	0.844682	FALSE	FALSE	TRUE	TRUE
Bacteria	Firmicutes_A	Clostridia	Lachnospirales	Lachnospiraceae	CAG-510	CAG-510 sp000434615	0.161899	-0.302149	0.11076	0.172286	1.46171	-1.75377	0.14702	0.0825969	0.307027	0.216981	FALSE	FALSE	TRUE	TRUE
Bacteria	Firmicutes	Bacilli	RF39	CAG-1000	CAG-533	CAG-533 sp000434495	0.112621	-0.160484	0.0791054	0.134584	1.42368	-1.19245	0.160512	0.238499	0.328214	0.44854	FALSE	FALSE	TRUE	TRUE
Bacteria	Firmicutes	Bacilli	RF39	CAG-1000	CAG-533	CAG-533 sp004563275	0.13611	-0.0753046	0.0431525	0.110387	3.15416	-0.682187	0.00522372	0.503353	0.0220711	0.704482	TRUE	FALSE	FALSE	TRUE
Bacteria	Firmicutes	Bacilli	RF39	CAG-1000	CAG-533	CAG-533 sp900551105	-0.155112	0.280046	0.064862	0.114862	-2.39142	2.43811	0.0272874	0.0247574	0.0813705	0.0885912	FALSE	FALSE	TRUE	TRUE
Bacteria	Firmicutes	Bacilli	RF39	CAG-1000	CAG-533	CAG-533 sp900553855	-0.117128	0.182077	0.0480861	0.103971	-2.43579	1.75123	0.0226571	0.0926796	0.072459	0.228081	FALSE	FALSE	TRUE	TRUE
Bacteria	Firmicutes_A	Clostridia_A	Christensenellales	CAG-552	CAG-552	CAG-552 sp000435495	0.0733912	-0.15296	0.0556239	0.110356	1.31942	-1.38607	0.199478	0.17847	0.384484	0.364635	FALSE	FALSE	TRUE	TRUE
Bacteria	Firmicutes	Bacilli	RFN20	CAG-288	CAG-568	CAG-568 sp000434395	0.0946302	-0.117609	0.11024	0.163679	0.858398	-0.718535	0.394689	0.475707	0.599276	0.680168	FALSE	FALSE	TRUE	TRUE
Bacteria	Firmicutes	Bacilli	RF39	CAG-1000	CAG-582	CAG-582 sp000435515	0.0803915	-0.0232225	0.0593431	0.12438	1.35469	-0.186706	0.183313	0.852859	0.366775	0.931889	FALSE	FALSE	TRUE	TRUE
Bacteria	Firmicutes_A	Clostridia	Lachnospirales	Lachnospiraceae	CAG-590	CAG-590 sp000431135	-0.0232533	0.0800811	0.0417009	0.0961087	-0.557622	0.833235	0.581534	0.411764	0.762439	0.633925	FALSE	FALSE	TRUE	TRUE
Bacteria	Firmicutes_A	Clostridia	Lachnospirales	Lachnospiraceae	CAG-590	CAG-590 sp900552885	0.128266	-0.407118	0.0337737	0.0927051	3.7978	-4.39154	0.00221659	0.000728934	0.0107896	0.00530279	TRUE	TRUE	FALSE	FALSE
Bacteria	Firmicutes	Bacilli	RF39	CAG-433	CAG-594	CAG-594 sp000434835	-0.225489	0.425301	0.0832155	0.146008	-2.70969	2.91287	0.0085151	0.00484142	0.0337545	0.0244658	TRUE	TRUE	FALSE	FALSE
Bacteria	Firmicutes	Bacilli	RF39	CAG-433	CAG-594	CAG-594 sp900547225	-0.184639	0.437221	0.0574968	0.129532	-3.21129	3.3754	0.00278131	0.00177841	0.0128757	0.0111067	TRUE	TRUE	FALSE	FALSE
Bacteria	Firmicutes_A	Clostridia	Lachnospirales	Lachnospiraceae	CAG-603	CAG-603 sp900066105	-0.128101	0.291321	0.0538281	0.112577	-2.37981	2.58774	0.0241163	0.0149386	0.0756634	0.0586271	FALSE	FALSE	TRUE	TRUE
Bacteria	Firmicutes	Bacilli	RF39	CAG-1000	CAG-605	CAG-605 sp000433255	0.0424611	0.0367642	0.0425315	0.101419	0.998344	0.3625	0.325842	0.719438	0.536586	0.866921	FALSE	FALSE	TRUE	TRUE
Bacteria	Firmicutes	Bacilli	RF39	CAG-1000	CAG-605	CAG-605 sp000433475	0.147634	-0.194435	0.0530942	0.105486	2.78061	-1.84324	0.00901479	0.0745734	0.0353124	0.203159	TRUE	FALSE	FALSE	TRUE
Bacteria	Firmicutes	Bacilli	RF39	CAG-1000	CAG-605	CAG-605 sp900545005	0.132305	-0.0570576	0.0320802	0.0946965	4.1242	-0.602532	0.000576964	0.553944	0.00370825	0.745348	TRUE	FALSE	FALSE	TRUE
Bacteria	Firmicutes	Bacilli	RF39	CAG-611	CAG-611	CAG-611 sp000434175	0.0675179	-0.0133855	0.0582611	0.110412	1.15888	-0.121232	0.257905	0.904516	0.463948	0.958064	FALSE	FALSE	TRUE	TRUE
Bacteria	Firmicutes	Bacilli	RF39	CAG-611	CAG-611	CAG-611 sp900552235	0.012147	-0.0262521	0.0395036	0.105963	0.307491	-0.247748	0.762996	0.807926	0.879518	0.920563	FALSE	FALSE	TRUE	TRUE
Bacteria	Firmicutes	Bacilli	RF39	CAG-1000	CAG-628	CAG-628 sp000438415	0.0993488	-0.124712	0.044487	0.104407	2.23321	-1.19448	0.0365473	0.245606	0.103395	0.450862	FALSE	FALSE	TRUE	TRUE
Bacteria	Firmicutes	Bacilli	RF39	CAG-1000	CAG-628	CAG-628 sp003524085	0.499572	-0.861118	0.0481585	0.1084	10.3735	-7.94386	1.17383e-07	2.41519e-06	3.70035e-06	7.86562e-05	TRUE	TRUE	FALSE	FALSE
Bacteria	Firmicutes_A	Clostridia	Lachnospirales	Lachnospiraceae	CAG-632	CAG-632 sp000431515	-0.122606	0.331729	0.0419454	0.101586	-2.92298	3.26551	0.00679039	0.00288338	0.0277484	0.0157752	TRUE	TRUE	FALSE	FALSE
Bacteria	Firmicutes_A	Clostridia	Lachnospirales	Lachnospiraceae	CAG-632	CAG-632 sp900539185	0.126314	-0.305851	0.0441903	0.0991211	2.85841	-3.08563	0.00940878	0.00560549	0.0364246	0.0270864	TRUE	TRUE	FALSE	FALSE
Bacteria	Firmicutes	Bacilli	RF39	CAG-611	CAG-710	CAG-710 sp000432595	0.201279	-0.340904	0.0585363	0.122591	3.43853	-2.78083	0.00120279	0.00767298	0.00658054	0.0345545	TRUE	TRUE	FALSE	FALSE
Bacteria	Firmicutes_A	Clostridia	Lachnospirales	Lachnospiraceae	CAG-791	CAG-791 sp000431495	-0.0622473	0.224805	0.0639842	0.125869	-0.972855	1.78603	0.335309	0.0801595	0.547802	0.213115	FALSE	FALSE	TRUE	TRUE
Bacteria	Firmicutes_A	Clostridia	TANB77	CAG-508	CAG-793	CAG-793 sp000433915	-0.0394563	0.18598	0.0414888	0.0999935	-0.951011	1.85993	0.352417	0.0769619	0.560817	0.208575	FALSE	FALSE	TRUE	TRUE
Bacteria	Firmicutes_A	Clostridia	Lachnospirales	Lachnospiraceae	CAG-81	CAG-81 sp900556965	-0.178613	0.216752	0.0284035	0.0908109	-6.28842	2.38685	1.17495e-06	0.0245571	2.2877e-05	0.0883523	TRUE	FALSE	FALSE	TRUE
Bacteria	Firmicutes_A	Clostridia	Oscillospirales	Oscillospiraceae	CAG-83	CAG-83 sp000431575	-0.0994974	0.140052	0.0479671	0.100351	-2.07428	1.39562	0.0417862	0.167304	0.116229	0.346768	FALSE	FALSE	TRUE	TRUE
Bacteria	Firmicutes_A	Clostridia	Oscillospirales	Oscillospiraceae	CAG-83	CAG-83 sp000435555	0.0660391	-0.103035	0.134222	0.188395	0.492015	-0.54691	0.623572	0.585415	0.795385	0.764389	FALSE	FALSE	TRUE	TRUE
Bacteria	Firmicutes_A	Clostridia	Oscillospirales	Oscillospiraceae	CAG-83	CAG-83 sp000435975	0.0461124	-0.0793957	0.0867611	0.148574	0.531487	-0.534384	0.596193	0.594195	0.776019	0.771067	FALSE	FALSE	TRUE	TRUE
Bacteria	Firmicutes_A	Clostridia	Oscillospirales	Oscillospiraceae	CAG-83	CAG-83 sp001916855	0.0761976	-0.131285	0.105153	0.168665	0.724637	-0.778375	0.470815	0.438673	0.661741	0.652588	FALSE	FALSE	TRUE	TRUE
Bacteria	Firmicutes_A	Clostridia	Oscillospirales	Oscillospiraceae	CAG-83	CAG-83 sp003487665	0.119463	-0.21086	0.128952	0.197725	0.926415	-1.06643	0.355934	0.288191	0.565056	0.494254	FALSE	FALSE	TRUE	TRUE
Bacteria	Firmicutes_A	Clostridia	Oscillospirales	Oscillospiraceae	CAG-83	CAG-83 sp003539495	0.0688654	-0.125074	0.0787325	0.142687	0.874675	-0.876564	0.384079	0.383057	0.591303	0.596668	FALSE	FALSE	TRUE	TRUE
Bacteria	Firmicutes_A	Clostridia	Oscillospirales	Oscillospiraceae	CAG-83	CAG-83 sp900313295	-0.0294683	0.0691067	0.117994	0.178552	-0.249744	0.387039	0.80341	0.69973	0.896892	0.85406	FALSE	FALSE	TRUE	TRUE
Bacteria	Firmicutes_A	Clostridia	Oscillospirales	Oscillospiraceae	CAG-83	CAG-83 sp900545495	0.0275797	0.0481487	0.121103	0.191725	0.227739	0.251135	0.820301	0.80221	0.905065	0.920563	FALSE	FALSE	TRUE	TRUE
Bacteria	Firmicutes_A	Clostridia	Oscillospirales	Oscillospiraceae	CAG-83	CAG-83 sp900545585	-0.146472	0.29605	0.070407	0.127487	-2.08036	2.3222	0.0412084	0.0231793	0.115593	0.0848339	FALSE	FALSE	TRUE	TRUE
Bacteria	Firmicutes_A	Clostridia	Oscillospirales	Oscillospiraceae	CAG-83	CAG-83 sp900547745	-0.171088	0.309165	0.0838938	0.143471	-2.03934	2.1549	0.0459028	0.0352621	0.12609	0.112228	FALSE	FALSE	TRUE	TRUE
Bacteria	Firmicutes_A	Clostridia	Oscillospirales	Oscillospiraceae	CAG-83	CAG-83 sp900548615	0.0108189	-0.00319847	0.0756299	0.133594	0.14305	-0.0239417	0.886541	0.980947	0.936029	0.994313	FALSE	FALSE	TRUE	TRUE
Bacteria	Firmicutes_A	Clostridia	Oscillospirales	Oscillospiraceae	CAG-83	CAG-83 sp900549395	0.0770076	-0.12277	0.115491	0.173203	0.666784	-0.708819	0.506119	0.479736	0.696572	0.682979	FALSE	FALSE	TRUE	TRUE
Bacteria	Firmicutes_A	Clostridia	Oscillospirales	Oscillospiraceae	CAG-83	CAG-83 sp900550585	0.062327	-0.109954	0.0382975	0.100354	1.62744	-1.09566	0.115703	0.283275	0.251959	0.48963	FALSE	FALSE	TRUE	TRUE
Bacteria	Firmicutes_A	Clostridia	Oscillospirales	Oscillospiraceae	CAG-83	CAG-83 sp900550615	0.0935391	-0.263329	0.071582	0.124032	1.30674	-2.12307	0.196839	0.0383479	0.383256	0.119747	FALSE	FALSE	TRUE	TRUE
Bacteria	Firmicutes_A	Clostridia	Oscillospirales	Oscillospiraceae	CAG-83	CAG-83 sp900551355	0.0361399	-0.0497398	0.089075	0.149972	0.405724	-0.331661	0.686056	0.741035	0.843218	0.880054	FALSE	FALSE	TRUE	TRUE
Bacteria	Firmicutes_A	Clostridia	Oscillospirales	Oscillospiraceae	CAG-83	CAG-83 sp900551995	0.028753	0.0205328	0.0995009	0.158707	0.288972	0.129376	0.773822	0.89759	0.884749	0.956851	FALSE	FALSE	TRUE	TRUE
Bacteria	Firmicutes_A	Clostridia	Oscillospirales	Oscillospiraceae	CAG-83	CAG-83 sp900552475	0.0142104	-0.0574487	0.0728506	0.129156	0.195063	-0.444802	0.845714	0.657361	0.920827	0.821072	FALSE	FALSE	TRUE	TRUE
Bacteria	Firmicutes_A	Clostridia	Oscillospirales	Oscillospiraceae	CAG-83	CAG-83 sp900552725	0.176134	-0.296493	0.0846952	0.136565	2.07962	-2.17108	0.0417704	0.0338254	0.116229	0.10818	FALSE	FALSE	TRUE	TRUE
Bacteria	Firmicutes_A	Clostridia	Oscillospirales	Oscillospiraceae	CAG-83	CAG-83 sp900554275	-0.00529204	0.014232	0.103905	0.153645	-0.0509314	0.092629	0.959469	0.926361	0.978688	0.964862	FALSE	FALSE	TRUE	TRUE
Bacteria	Firmicutes_A	Clostridia	Oscillospirales	Oscillospiraceae	CAG-83	CAG-83 sp900555735	-0.0570447	0.138774	0.0764473	0.149652	-0.746197	0.927312	0.457736	0.356554	0.656788	0.572909	FALSE	FALSE	TRUE	TRUE
Bacteria	Firmicutes_A	Clostridia	Oscillospirales	Oscillospiraceae	CAG-83	CAG-83 sp900556015	-0.0272728	0.163083	0.141322	0.219575	-0.192983	0.742722	0.847398	0.459542	0.920979	0.674539	FALSE	FALSE	TRUE	TRUE
Bacteria	Firmicutes_A	Clostridia	Oscillospirales	CAG-272	CAG-841	CAG-841 sp000437375	0.155686	-0.311758	0.0579609	0.117777	2.68606	-2.64701	0.0162287	0.0175759	0.056248	0.0664873	FALSE	FALSE	TRUE	TRUE
Bacteria	Firmicutes_A	Clostridia	Oscillospirales	CAG-272	CAG-841	CAG-841 sp900544285	-0.20438	0.541479	0.0506885	0.104489	-4.03208	5.18217	0.00142352	0.000176484	0.00733116	0.00175726	TRUE	TRUE	FALSE	FALSE
Bacteria	Bacteroidota	Bacteroidia	Bacteroidales	Muribaculaceae	CAG-873	CAG-873 sp001701165	-0.6337	1.22059	0.0620923	0.13292	-10.2058	9.18294	2.2438e-09	1.30016e-08	1.85675e-07	1.72142e-06	TRUE	TRUE	FALSE	FALSE
Bacteria	Firmicutes	Bacilli	RF39	CAG-611	CAG-877	CAG-877 sp000433455	-0.0335448	0.0613555	0.0418051	0.102323	-0.80241	0.599623	0.432238	0.555841	0.63166	0.745717	FALSE	FALSE	TRUE	TRUE
Bacteria	Firmicutes_A	Clostridia	Lachnospirales	Lachnospiraceae	CAG-882	CAG-882 sp000435595	0.0974715	-0.263106	0.0342522	0.0935457	2.8457	-2.81259	0.0129594	0.0138331	0.0468803	0.0551658	TRUE	FALSE	FALSE	TRUE
Bacteria	Firmicutes_A	Clostridia	Lachnospirales	Lachnospiraceae	CAG-882	CAG-882 sp003486385	0.121914	-0.281196	0.0388487	0.0982086	3.13817	-2.86326	0.00568389	0.0103326	0.0238148	0.0438474	TRUE	TRUE	FALSE	FALSE
Bacteria	Firmicutes	Bacilli	RF39	CAG-302	CAG-914	CAG-914 sp000437895	-0.373531	0.641161	0.0449356	0.114347	-8.31259	5.60717	8.74091e-07	6.46377e-05	1.92883e-05	0.000920667	TRUE	TRUE	FALSE	FALSE
Bacteria	Firmicutes_A	Clostridia	Lachnospirales	Lachnospiraceae	CAG-95	CAG-95 sp000436115	-0.328225	0.699652	0.0840039	0.154684	-3.90727	4.52311	0.000257919	3.29343e-05	0.00196256	0.000531769	TRUE	TRUE	FALSE	FALSE
Bacteria	Firmicutes_A	Clostridia	Lachnospirales	Lachnospiraceae	CAG-95	CAG-95 sp000438155	-0.0865893	0.210032	0.115965	0.185259	-0.746686	1.13372	0.456702	0.259155	0.656788	0.460258	FALSE	FALSE	TRUE	TRUE
Bacteria	Firmicutes_A	Clostridia	Lachnospirales	Lachnospiraceae	CAG-95	CAG-95 sp900553305	-0.0550997	0.148286	0.0779672	0.139364	-0.706704	1.06402	0.483097	0.292534	0.670167	0.500407	FALSE	FALSE	TRUE	TRUE
Bacteria	Firmicutes_A	Clostridia	Oscillospirales	Acutalibacteraceae	CAG-964	CAG-964 sp000435335	-0.00416513	0.0209318	0.041289	0.100343	-0.100878	0.208601	0.921078	0.837764	0.948399	0.929982	FALSE	FALSE	TRUE	TRUE
Bacteria	Campylobacterota	Campylobacteria	Campylobacterales	Campylobacteraceae	Campylobacter_D	Campylobacter_D sp900539255	0.386598	-0.653318	0.0513506	0.119063	7.5286	-5.48716	2.14989e-07	1.91551e-05	6.13295e-06	0.000342721	TRUE	TRUE	FALSE	FALSE
Bacteria	Firmicutes	Bacilli	Erysipelotrichales	Erysipelatoclostridiaceae	Catenibacterium	Catenibacterium sp900540685	-0.123862	0.247252	0.0535667	0.111445	-2.3123	2.21861	0.0267641	0.0330944	0.0813705	0.107394	FALSE	FALSE	TRUE	TRUE
Bacteria	Firmicutes_A	Clostridia	Clostridiales	Clostridiaceae	Clostridium	Clostridium sp900540255	-0.127547	0.22672	0.0351182	0.0943339	-3.63193	2.40338	0.00272059	0.0306697	0.0127732	0.102919	TRUE	FALSE	FALSE	TRUE
Bacteria	Firmicutes_A	Clostridia	Lachnospirales	Lachnospiraceae	Clostridium_Q	Clostridium_Q sp003024715	-0.0275883	0.0160657	0.0426009	0.0932997	-0.647598	0.172195	0.519223	0.863748	0.70952	0.936916	FALSE	FALSE	TRUE	TRUE
Bacteria	Firmicutes_A	Clostridia	Lachnospirales	Lachnospiraceae	COE1	COE1 sp001916965	-0.123375	0.296387	0.0686965	0.134282	-1.79594	2.2072	0.0770811	0.0307823	0.184883	0.102919	FALSE	FALSE	TRUE	TRUE
Bacteria	Proteobacteria	Gammaproteobacteria	Burkholderiales	Burkholderiaceae	Comamonas	Comamonas kerstersii	0.030863	-0.298606	0.0781834	0.123773	0.394751	-2.41252	0.696246	0.0231948	0.84727	0.0848339	FALSE	FALSE	TRUE	TRUE
Bacteria	Firmicutes_A	Clostridia	Lachnospirales	Lachnospiraceae	Coprococcus	Coprococcus eutactus_A	0.188967	-0.540548	0.0551873	0.103486	3.4241	-5.22339	0.0019193	1.50606e-05	0.00955318	0.000293238	TRUE	TRUE	FALSE	FALSE
Bacteria	Firmicutes_A	Clostridia	Lachnospirales	Lachnospiraceae	Coprococcus	Coprococcus sp000154245	-0.0086355	0.0440071	0.0529626	0.104595	-0.163049	0.420738	0.871741	0.677404	0.930794	0.838208	FALSE	FALSE	TRUE	TRUE
Bacteria	Firmicutes_A	Clostridia	Lachnospirales	Lachnospiraceae	Coprococcus	Coprococcus sp000433075	-0.170588	0.428206	0.0476523	0.102519	-3.57984	4.17684	0.00115608	0.000222934	0.00637769	0.00207862	TRUE	TRUE	FALSE	FALSE
Bacteria	Desulfobacterota	Desulfovibrionia	Desulfovibrionales	Desulfovibrionaceae	Desulfovibrio	Desulfovibrio piger	0.0556198	-0.0370244	0.0698252	0.130167	0.796558	-0.284438	0.427758	0.776714	0.627885	0.905255	FALSE	FALSE	TRUE	TRUE
Bacteria	Firmicutes_C	Negativicutes	Veillonellales	Dialisteraceae	Dialister	Dialister sp000434475	0.190284	-0.291595	0.0667383	0.133972	2.8512	-2.17653	0.00612184	0.0338266	0.0251718	0.10818	TRUE	FALSE	FALSE	TRUE
Bacteria	Firmicutes_C	Negativicutes	Veillonellales	Dialisteraceae	Dialister	Dialister sp900543165	-0.0142171	0.138501	0.0742997	0.126232	-0.191349	1.09719	0.848637	0.275165	0.920979	0.481903	FALSE	FALSE	TRUE	TRUE
Bacteria	Firmicutes_C	Negativicutes	Veillonellales	Dialisteraceae	Dialister	Dialister sp900543455	0.00245029	0.0968031	0.0875539	0.150138	0.027986	0.644763	0.977726	0.520474	0.986784	0.717044	FALSE	FALSE	TRUE	TRUE
Bacteria	Firmicutes_A	Clostridia	Lachnospirales	Lachnospiraceae	Dorea	Dorea formicigenerans	-0.113647	0.00382161	0.0285645	0.0912681	-3.97859	0.0418723	0.000804588	0.967037	0.00479854	0.98793	TRUE	FALSE	FALSE	TRUE
Bacteria	Firmicutes_A	Clostridia	Lachnospirales	Lachnospiraceae	Dorea	Dorea longicatena	-0.0907577	0.018468	0.0319137	0.0923408	-2.84385	0.199998	0.00875788	0.8431	0.0345102	0.929982	TRUE	FALSE	FALSE	TRUE
Bacteria	Firmicutes_A	Clostridia	Oscillospirales	Acutalibacteraceae	DTU089_A	DTU089_A sp002440045	-0.1069	0.292794	0.0390815	0.110416	-2.73531	2.65173	0.0135916	0.0162293	0.0489001	0.0624641	TRUE	FALSE	FALSE	TRUE
Bacteria	Proteobacteria	Gammaproteobacteria	Burkholderiales	Burkholderiaceae	Duodenibacillus	Duodenibacillus massiliensis	-0.0502243	0.0798589	0.0998953	0.146304	-0.50277	0.545841	0.616907	0.587134	0.791459	0.765123	FALSE	FALSE	TRUE	TRUE
Bacteria	Proteobacteria	Gammaproteobacteria	Burkholderiales	Burkholderiaceae	Duodenibacillus	Duodenibacillus sp900544255	0.0715554	-0.100942	0.0629564	0.118989	1.13659	-0.848329	0.260639	0.399932	0.46486	0.62149	FALSE	FALSE	TRUE	TRUE
Bacteria	Proteobacteria	Gammaproteobacteria	Burkholderiales	Burkholderiaceae	Duodenibacillus	Duodenibacillus sp900544335	-0.0562827	0.198124	0.0427184	0.109076	-1.31753	1.81638	0.203329	0.0851241	0.389028	0.218809	FALSE	FALSE	TRUE	TRUE
Bacteria	Firmicutes_A	Clostridia	Lachnospirales	Lachnospiraceae	Eisenbergiella	Eisenbergiella sp900066775	-0.190587	0.137944	0.0321327	0.0914592	-5.93126	1.50826	1.68992e-06	0.141949	2.94402e-05	0.307092	TRUE	FALSE	FALSE	TRUE
Bacteria	Proteobacteria	Gammaproteobacteria	Enterobacterales	Enterobacteriaceae	Enterobacter	Enterobacter roggenkampii	-0.0832076	0.221452	0.0393514	0.0987469	-2.11447	2.24263	0.0543642	0.0429886	0.146894	0.129947	FALSE	FALSE	TRUE	TRUE
Bacteria	Firmicutes_A	Clostridia	Oscillospirales	Oscillospiraceae	ER4	ER4 sp000765235	0.0183223	-0.00211464	0.110302	0.162119	0.16611	-0.0130437	0.868315	0.989612	0.930794	0.995628	FALSE	FALSE	TRUE	TRUE
Bacteria	Firmicutes_A	Clostridia	Oscillospirales	Oscillospiraceae	ER4	ER4 sp003522105	0.139096	-0.238486	0.0899329	0.144418	1.54666	-1.65136	0.125072	0.101771	0.270381	0.239957	FALSE	FALSE	TRUE	TRUE
Bacteria	Firmicutes_A	Clostridia	Oscillospirales	Oscillospiraceae	ER4	ER4 sp900317525	0.0189869	-0.00559716	0.125852	0.203974	0.150866	-0.0274405	0.880305	0.978149	0.932684	0.993151	FALSE	FALSE	TRUE	TRUE
Bacteria	Firmicutes_A	Clostridia	Oscillospirales	Oscillospiraceae	ER4	ER4 sp900546295	0.145797	-0.266858	0.0590287	0.127917	2.46993	-2.08617	0.0167676	0.0417913	0.0575138	0.127492	FALSE	FALSE	TRUE	TRUE
Bacteria	Firmicutes_A	Clostridia	Oscillospirales	Oscillospiraceae	ER4	ER4 sp900550165	-0.00944375	0.056168	0.0808398	0.13955	-0.116821	0.402493	0.907303	0.688422	0.948399	0.84552	FALSE	FALSE	TRUE	TRUE
Bacteria	Firmicutes_A	Clostridia	Oscillospirales	Oscillospiraceae	ER4	ER4 sp900552015	0.00952236	0.00490483	0.0732645	0.130932	0.129972	0.0374609	0.896808	0.97018	0.943047	0.988855	FALSE	FALSE	TRUE	TRUE
Bacteria	Proteobacteria	Gammaproteobacteria	Enterobacterales	Enterobacteriaceae	Escherichia	Escherichia coli	0.0349975	-0.0415526	0.127784	0.207558	0.27388	-0.200198	0.7847	0.841702	0.8872	0.929982	FALSE	FALSE	TRUE	TRUE
Bacteria	Firmicutes_A	Clostridia	Lachnospirales	Lachnospiraceae	Eubacterium_F	Eubacterium_F sp000433735	0.0743406	-0.125523	0.0318886	0.0966025	2.33126	-1.29937	0.0284645	0.206159	0.0840947	0.402589	FALSE	FALSE	TRUE	TRUE
Bacteria	Firmicutes_A	Clostridia	Lachnospirales	Lachnospiraceae	Eubacterium_F	Eubacterium_F sp003491505	0.00350332	-0.119808	0.0333362	0.0955834	0.105091	-1.25344	0.917027	0.220057	0.948399	0.421034	FALSE	FALSE	TRUE	TRUE
Bacteria	Firmicutes_A	Clostridia	Lachnospirales	Lachnospiraceae	Eubacterium_F	Eubacterium_F sp900539115	-0.0367568	-0.000523495	0.0403727	0.102202	-0.910437	-0.00512215	0.370363	0.995949	0.581389	0.997456	FALSE	FALSE	TRUE	FALSE
Bacteria	Firmicutes_A	Clostridia	Lachnospirales	Lachnospiraceae	Eubacterium_G	Eubacterium_G sp900550135	-0.299431	0.421164	0.0254656	0.0911621	-11.7582	4.61995	2.66653e-08	0.000479984	1.10328e-06	0.00387499	TRUE	TRUE	FALSE	FALSE
Bacteria	Firmicutes_A	Clostridia	Oscillospirales	Acutalibacteraceae	Eubacterium_R	Eubacterium_R sp000433975	-0.555054	1.03687	0.0859893	0.15674	-6.45492	6.61523	2.22343e-07	1.3838e-07	6.13295e-06	1.01786e-05	TRUE	TRUE	FALSE	FALSE
Bacteria	Firmicutes_A	Clostridia	Oscillospirales	Acutalibacteraceae	Eubacterium_R	Eubacterium_R sp000434995	0.0145296	-0.0128482	0.0844849	0.14695	0.171979	-0.0874321	0.864177	0.930692	0.92871	0.967218	FALSE	FALSE	TRUE	TRUE
Bacteria	Firmicutes_A	Clostridia	Oscillospirales	Acutalibacteraceae	Eubacterium_R	Eubacterium_R sp000436835	-0.0427728	0.176033	0.100272	0.154014	-0.426568	1.14297	0.670869	0.256549	0.830122	0.457778	FALSE	FALSE	TRUE	TRUE
Bacteria	Firmicutes_A	Clostridia	Oscillospirales	Acutalibacteraceae	Eubacterium_R	Eubacterium_R sp003526845	-0.144732	0.364827	0.0810601	0.140937	-1.78549	2.58858	0.0795019	0.0122078	0.188639	0.0495802	FALSE	TRUE	TRUE	FALSE
Bacteria	Firmicutes_A	Clostridia	Oscillospirales	Acutalibacteraceae	Eubacterium_R	Eubacterium_R sp900539325	0.305565	-0.525568	0.0880347	0.142559	3.47096	-3.68668	0.000950061	0.000479952	0.00551702	0.00387499	TRUE	TRUE	FALSE	FALSE
Bacteria	Firmicutes_A	Clostridia	Oscillospirales	Acutalibacteraceae	Eubacterium_R	Eubacterium_R sp900542875	-0.0481509	0.0930334	0.110979	0.190588	-0.433874	0.488139	0.665677	0.626934	0.826789	0.790535	FALSE	FALSE	TRUE	TRUE
Bacteria	Firmicutes_A	Clostridia	Oscillospirales	Acutalibacteraceae	Eubacterium_R	Eubacterium_R sp900548085	0.0984897	-0.29012	0.0492236	0.099939	2.00086	-2.90297	0.0548455	0.00699497	0.147592	0.0321574	FALSE	TRUE	TRUE	FALSE
Bacteria	Firmicutes_A	Clostridia	Oscillospirales	Oscillospiraceae	Evtepia	Evtepia sp004556345	-0.0141554	0.0451235	0.0597218	0.106144	-0.237023	0.425114	0.813043	0.671515	0.900582	0.834245	FALSE	FALSE	TRUE	TRUE
Bacteria	Firmicutes_A	Clostridia	Oscillospirales	Oscillospiraceae	F23-B02	F23-B02 sp001916715	0.0337162	-0.234074	0.0445966	0.0994003	0.756026	-2.35486	0.457308	0.0274363	0.656788	0.0950935	FALSE	FALSE	TRUE	TRUE
Bacteria	Firmicutes_A	Clostridia	Oscillospirales	Oscillospiraceae	F23-B02	F23-B02 sp002472405	0.077756	-0.279249	0.0815707	0.129594	0.953235	-2.1548	0.345247	0.0362241	0.556808	0.114738	FALSE	FALSE	TRUE	FALSE
Bacteria	Firmicutes_A	Clostridia	Oscillospirales	Oscillospiraceae	F23-B02	F23-B02 sp003533405	0.208431	-0.353577	0.0872504	0.139453	2.38888	-2.53545	0.0213592	0.0149476	0.0693126	0.0586271	FALSE	FALSE	TRUE	TRUE
Bacteria	Firmicutes_A	Clostridia	Oscillospirales	Oscillospiraceae	F23-B02	F23-B02 sp900545805	-0.337433	0.755186	0.0680372	0.135879	-4.95953	5.55778	1.10195e-05	1.50057e-06	0.000145898	5.8434e-05	TRUE	TRUE	FALSE	FALSE
Bacteria	Firmicutes_A	Clostridia	Oscillospirales	Oscillospiraceae	F23-B02	F23-B02 sp900556535	0.0098173	0.0872838	0.0480037	0.11533	0.204511	0.756819	0.839138	0.454223	0.918198	0.669886	FALSE	FALSE	TRUE	TRUE
Bacteria	Firmicutes_A	Clostridia	Oscillospirales	Ruminococcaceae	Faecalibacterium	Faecalibacterium prausnitzii	-0.00262003	0.0286837	0.0736862	0.130938	-0.0355566	0.219063	0.971698	0.826992	0.986601	0.92625	FALSE	FALSE	TRUE	TRUE
Bacteria	Firmicutes_A	Clostridia	Oscillospirales	Ruminococcaceae	Faecalibacterium	Faecalibacterium prausnitzii_A	0.0422008	-0.0683336	0.0726231	0.130599	0.581093	-0.523232	0.562412	0.601905	0.750638	0.775216	FALSE	FALSE	TRUE	TRUE
Bacteria	Firmicutes_A	Clostridia	Oscillospirales	Ruminococcaceae	Faecalibacterium	Faecalibacterium prausnitzii_C	0.0196406	-0.0129601	0.0888594	0.1392	0.22103	-0.0931046	0.825408	0.925961	0.907675	0.964862	FALSE	FALSE	TRUE	TRUE
Bacteria	Firmicutes_A	Clostridia	Oscillospirales	Ruminococcaceae	Faecalibacterium	Faecalibacterium prausnitzii_D	-0.0650677	0.188593	0.0778838	0.131324	-0.835446	1.43608	0.405113	0.153559	0.606753	0.322717	FALSE	FALSE	TRUE	TRUE
Bacteria	Firmicutes_A	Clostridia	Oscillospirales	Ruminococcaceae	Faecalibacterium	Faecalibacterium prausnitzii_E	-0.0278961	0.10648	0.0814281	0.145575	-0.342586	0.731441	0.732564	0.466065	0.865995	0.680168	FALSE	FALSE	TRUE	TRUE
Bacteria	Firmicutes_A	Clostridia	Oscillospirales	Ruminococcaceae	Faecalibacterium	Faecalibacterium prausnitzii_F	0.087426	-0.137448	0.120324	0.17394	0.726586	-0.790202	0.468931	0.431009	0.661699	0.649949	FALSE	FALSE	TRUE	FALSE
Bacteria	Firmicutes_A	Clostridia	Oscillospirales	Ruminococcaceae	Faecalibacterium	Faecalibacterium prausnitzii_G	0.0284318	-0.0358113	0.10418	0.161893	0.272909	-0.221203	0.785346	0.825273	0.8872	0.92625	FALSE	FALSE	TRUE	TRUE
Bacteria	Firmicutes_A	Clostridia	Oscillospirales	Ruminococcaceae	Faecalibacterium	Faecalibacterium prausnitzii_H	-0.0107705	0.0984771	0.0777029	0.146912	-0.138611	0.670313	0.890139	0.504774	0.938331	0.704979	FALSE	FALSE	TRUE	TRUE
Bacteria	Firmicutes_A	Clostridia	Oscillospirales	Ruminococcaceae	Faecalibacterium	Faecalibacterium prausnitzii_I	0.0165185	-0.034905	0.0845372	0.133995	0.195399	-0.260495	0.845435	0.79496	0.920827	0.916836	FALSE	FALSE	TRUE	TRUE
Bacteria	Firmicutes_A	Clostridia	Oscillospirales	Ruminococcaceae	Faecalibacterium	Faecalibacterium prausnitzii_J	-0.0382919	0.172435	0.0522555	0.110581	-0.732783	1.55935	0.466452	0.124004	0.661699	0.2764	FALSE	FALSE	TRUE	TRUE
Bacteria	Firmicutes_A	Clostridia	Oscillospirales	Ruminococcaceae	Faecalibacterium	Faecalibacterium sp003449675	-0.0895174	0.155074	0.0481808	0.106106	-1.85795	1.46151	0.0684367	0.149465	0.17161	0.317135	FALSE	FALSE	TRUE	TRUE
Bacteria	Firmicutes_A	Clostridia	Oscillospirales	Ruminococcaceae	Faecalibacterium	Faecalibacterium sp900539885	-0.0201017	0.0806627	0.0777496	0.13712	-0.258544	0.588266	0.79643	0.557459	0.891549	0.745717	FALSE	FALSE	TRUE	TRUE
Bacteria	Firmicutes_A	Clostridia	Oscillospirales	Ruminococcaceae	Faecalibacterium	Faecalibacterium sp900539945	-0.0272472	0.0880432	0.0807745	0.132279	-0.337324	0.665586	0.736409	0.506837	0.867442	0.706371	FALSE	FALSE	TRUE	TRUE
Bacteria	Firmicutes_A	Clostridia	Oscillospirales	Ruminococcaceae	Faecalibacterium	Faecalibacterium sp900551435	0.100606	-0.233103	0.0457755	0.100248	2.19782	-2.32527	0.0341267	0.0254964	0.0978914	0.0907452	FALSE	FALSE	TRUE	TRUE
Bacteria	Firmicutes_A	Clostridia_A	Christensenellales	CAG-74	Firm-11	Firm-11 sp004556545	-0.241682	0.283218	0.0294241	0.0975792	-8.21372	2.90244	7.73818e-08	0.00880595	2.69615e-06	0.0381016	TRUE	TRUE	FALSE	FALSE
Bacteria	Firmicutes_A	Clostridia_A	Christensenellales	CAG-74	Firm-11	Firm-11 sp900548145	-0.0374987	-0.0195244	0.0660393	0.114218	-0.567825	-0.17094	0.57185	0.864731	0.755618	0.936916	FALSE	FALSE	TRUE	TRUE
Bacteria	Firmicutes_A	Clostridia	Lachnospirales	Lachnospiraceae	Fusicatenibacter	Fusicatenibacter saccharivorans	-0.148756	0.172689	0.039275	0.0939339	-3.78756	1.83841	0.00115558	0.0809019	0.00637769	0.214228	TRUE	FALSE	FALSE	TRUE
Bacteria	Firmicutes_A	Clostridia	Oscillospirales	Ruminococcaceae	Gemmiger	Gemmiger formicilis	0.034059	-0.10507	0.0634455	0.114386	0.536823	-0.918555	0.593142	0.361575	0.774477	0.574011	FALSE	FALSE	TRUE	TRUE
Bacteria	Firmicutes_A	Clostridia	Oscillospirales	Ruminococcaceae	Gemmiger	Gemmiger qucibialis	0.080863	-0.187063	0.0753747	0.129868	1.07281	-1.44041	0.285682	0.152566	0.491224	0.322639	FALSE	FALSE	TRUE	TRUE
Bacteria	Firmicutes_A	Clostridia	Oscillospirales	Ruminococcaceae	Gemmiger	Gemmiger sp004555405	0.0300117	0.0103177	0.0813533	0.136634	0.368905	0.0755139	0.712865	0.939935	0.851088	0.970728	FALSE	FALSE	TRUE	TRUE
Bacteria	Firmicutes_A	Clostridia	Oscillospirales	Ruminococcaceae	Gemmiger	Gemmiger sp900539695	0.0686157	-0.162315	0.0671691	0.107898	1.02154	-1.50434	0.309541	0.135743	0.523186	0.296171	FALSE	FALSE	TRUE	TRUE
Bacteria	Firmicutes_A	Clostridia	Oscillospirales	Ruminococcaceae	Gemmiger	Gemmiger sp900540595	0.169684	-0.324665	0.0568298	0.111008	2.98582	-2.9247	0.00402389	0.00478712	0.017678	0.0244556	TRUE	TRUE	FALSE	FALSE
Bacteria	Firmicutes_A	Clostridia	Oscillospirales	Ruminococcaceae	Gemmiger	Gemmiger sp900540775	-0.0865686	0.144389	0.0378034	0.0956394	-2.28997	1.50972	0.0254384	0.136194	0.077964	0.296171	FALSE	FALSE	TRUE	TRUE
Bacteria	Firmicutes_A	Clostridia	Oscillospirales	Ruminococcaceae	Gemmiger	Gemmiger sp900554145	0.0599565	-0.0498129	0.0867665	0.140632	0.691009	-0.354207	0.491665	0.724165	0.679503	0.868034	FALSE	FALSE	TRUE	TRUE
Bacteria	Firmicutes_A	Clostridia	Oscillospirales	Ruminococcaceae	Gemmiger	Gemmiger sp900556255	-0.0757072	0.114406	0.0372031	0.0951845	-2.03497	1.20194	0.0577546	0.245863	0.152834	0.450862	FALSE	FALSE	TRUE	TRUE
Bacteria	Firmicutes_A	Clostridia	Oscillospirales	Ruminococcaceae	Gemmiger	Gemmiger variabilis_A	-0.293906	0.624633	0.0570573	0.12791	-5.15106	4.88339	1.52057e-05	3.23767e-05	0.000196116	0.000531769	TRUE	TRUE	FALSE	FALSE
Bacteria	Firmicutes_A	Clostridia	Oscillospirales	Ruminococcaceae	Gemmiger	Gemmiger variabilis_B	0.00637599	-0.0154555	0.0551354	0.0993736	0.115642	-0.15553	0.908258	0.876839	0.948399	0.942317	FALSE	FALSE	TRUE	FALSE
Bacteria	Firmicutes	Bacilli	Erysipelotrichales	Erysipelotrichaceae	Holdemanella	Holdemanella sp003436425	0.0752668	-0.108981	0.0581722	0.110337	1.29386	-0.98771	0.199792	0.326557	0.384484	0.541807	FALSE	FALSE	TRUE	TRUE
Bacteria	Firmicutes	Bacilli	Erysipelotrichales	Erysipelotrichaceae	Holdemanella	Holdemanella sp900547815	0.0804424	-0.247402	0.0671169	0.112321	1.19854	-2.20264	0.236715	0.0325601	0.439837	0.107238	FALSE	FALSE	TRUE	TRUE
Bacteria	Proteobacteria	Gammaproteobacteria	Enterobacterales	Enterobacteriaceae	Klebsiella	Klebsiella pneumoniae	0.0419938	-0.00374386	0.114392	0.168032	0.367105	-0.0222806	0.714811	0.982297	0.851088	0.994313	FALSE	FALSE	TRUE	TRUE
Bacteria	Proteobacteria	Gammaproteobacteria	Enterobacterales	Enterobacteriaceae	Klebsiella	Klebsiella quasipneumoniae	0.195514	-0.346388	0.0882769	0.126024	2.21478	-2.74859	0.0331911	0.00929671	0.0959498	0.0399638	FALSE	TRUE	TRUE	FALSE
Bacteria	Proteobacteria	Gammaproteobacteria	Enterobacterales	Enterobacteriaceae	Klebsiella	Klebsiella variicola	0.291321	-0.59237	0.0471943	0.0993632	6.1728	-5.96166	1.78408e-05	2.60734e-05	0.000214738	0.000454226	TRUE	TRUE	FALSE	FALSE
Bacteria	Firmicutes_A	Clostridia	Lachnospirales	Lachnospiraceae	Lachnospira	Lachnospira eligens_B	-0.146339	0.200733	0.05242	0.115844	-2.79167	1.7328	0.00779177	0.0902995	0.0314521	0.225578	TRUE	FALSE	FALSE	TRUE
Bacteria	Firmicutes_A	Clostridia	Lachnospirales	Lachnospiraceae	Lachnospira	Lachnospira rogosae	-0.0941542	0.443452	0.0413034	0.103823	-2.27958	4.27124	0.0343587	0.000412546	0.0980408	0.00350185	FALSE	TRUE	TRUE	TRUE
Bacteria	Firmicutes_A	Clostridia	Lachnospirales	Lachnospiraceae	Lachnospira	Lachnospira sp000436475	-0.0549883	0.039668	0.0478851	0.105458	-1.14834	0.376151	0.261284	0.709857	0.46486	0.862248	FALSE	FALSE	TRUE	TRUE
Bacteria	Firmicutes_A	Clostridia	Lachnospirales	Lachnospiraceae	Lachnospira	Lachnospira sp000436535	-0.0926118	0.344262	0.0504647	0.114614	-1.83518	3.00368	0.0851383	0.00841473	0.1957	0.0373862	FALSE	TRUE	TRUE	FALSE
Bacteria	Firmicutes_A	Clostridia	Lachnospirales	Lachnospiraceae	Lachnospira	Lachnospira sp000437735	-0.314674	0.695353	0.0309603	0.0937834	-10.1638	7.41446	2.19008e-08	1.46534e-06	1.00745e-06	5.8434e-05	TRUE	TRUE	FALSE	FALSE
Bacteria	Firmicutes_A	Clostridia	Lachnospirales	Lachnospiraceae	Lachnospira	Lachnospira sp003451515	0.0191584	-0.0512148	0.0498611	0.103024	0.384236	-0.497113	0.702789	0.621764	0.850542	0.78679	FALSE	FALSE	TRUE	TRUE
Bacteria	Firmicutes_A	Clostridia	Lachnospirales	Lachnospiraceae	Lachnospira	Lachnospira sp003537285	0.0197824	-0.0511354	0.0489824	0.103145	0.403867	-0.49576	0.688462	0.622777	0.843218	0.78679	FALSE	FALSE	TRUE	TRUE
Bacteria	Firmicutes_A	Clostridia	Lachnospirales	Lachnospiraceae	Lachnospira	Lachnospira sp900316325	0.0886229	-0.154243	0.0658617	0.116449	1.34559	-1.32456	0.186013	0.192835	0.369791	0.383354	FALSE	FALSE	TRUE	TRUE
Bacteria	Firmicutes_A	Clostridia	Lachnospirales	Lachnospiraceae	Lachnospira	Lachnospira sp900547255	-0.111844	0.340821	0.0411075	0.098523	-2.72076	3.4593	0.0112565	0.00181341	0.0416302	0.0112194	TRUE	TRUE	FALSE	FALSE
Bacteria	Firmicutes_A	Clostridia	Oscillospirales	Oscillospiraceae	Lawsonibacter	Lawsonibacter sp900549405	-0.0988161	0.0604461	0.0319133	0.0923693	-3.09639	0.654396	0.00397978	0.517392	0.017678	0.715099	TRUE	FALSE	FALSE	TRUE
Bacteria	Firmicutes_A	Clostridia	Oscillospirales	Oscillospiraceae	Lawsonibacter	Lawsonibacter sp900550705	0.0529698	0.0162907	0.0416408	0.0965492	1.27207	0.16873	0.211079	0.866904	0.399242	0.93773	FALSE	FALSE	TRUE	TRUE
Bacteria	Firmicutes	Bacilli	Lactobacillales	Lactobacillaceae	Ligilactobacillus	Ligilactobacillus ruminis	-0.148748	0.479063	0.0577766	0.105164	-2.57453	4.55537	0.0196891	0.000280527	0.0645258	0.00257929	FALSE	TRUE	TRUE	FALSE
Bacteria	Firmicutes_A	Clostridia	Lachnospirales	Lachnospiraceae	Mediterraneibacter	Mediterraneibacter faecis	-0.0554188	-0.00123159	0.0350399	0.0924744	-1.58159	-0.0133181	0.125388	0.989472	0.270381	0.995628	FALSE	FALSE	TRUE	TRUE
Archaea	Methanobacteriota	Methanobacteria	Methanobacteriales	Methanobacteriaceae	Methanobrevibacter_A	Methanobrevibacter_A smithii	-0.258005	0.536009	0.0688674	0.132616	-3.74639	4.04182	0.000339521	0.000122303	0.0024168	0.00139803	TRUE	TRUE	FALSE	FALSE
Archaea	Methanobacteriota	Methanobacteria	Methanobacteriales	Methanobacteriaceae	Methanosphaera	Methanosphaera stadtmanae	-0.111638	0.200027	0.045258	0.105037	-2.46671	1.90434	0.0161609	0.0610968	0.056248	0.172847	FALSE	FALSE	TRUE	FALSE
Bacteria	Firmicutes_C	Negativicutes	Selenomonadales	Selenomonadaceae	Mitsuokella	Mitsuokella multacida	0.0555575	-0.0499196	0.0940754	0.162319	0.590564	-0.307539	0.556457	0.759222	0.745132	0.894315	FALSE	FALSE	TRUE	TRUE
Bacteria	Bacteroidota	Bacteroidia	Bacteroidales	Marinifilaceae	Odoribacter	Odoribacter splanchnicus	-0.0607207	-0.237537	0.0455858	0.106566	-1.33201	-2.22901	0.191718	0.032528	0.37773	0.107238	FALSE	FALSE	TRUE	TRUE
Bacteria	Actinobacteriota	Coriobacteriia	Coriobacteriales	Atopobiaceae	Olsenella_E	Olsenella_E sp003609875	0.071252	-0.0812126	0.0621148	0.111776	1.1471	-0.726567	0.25597	0.470364	0.462984	0.680168	FALSE	FALSE	TRUE	TRUE
Bacteria	Firmicutes_A	Clostridia	Oscillospirales	Oscillospiraceae	Oscillibacter	Oscillibacter sp001916835	-0.0451889	0.136229	0.0989979	0.13914	-0.456463	0.979079	0.64878	0.329267	0.81808	0.543578	FALSE	FALSE	TRUE	TRUE
Bacteria	Firmicutes_A	Clostridia	Oscillospirales	Oscillospiraceae	Oscillibacter	Oscillibacter sp004553545	-0.000463142	0.0255806	0.0750256	0.129156	-0.00617312	0.19806	0.995085	0.84333	0.995085	0.929982	FALSE	FALSE	TRUE	TRUE
Bacteria	Firmicutes_A	Clostridia	Oscillospirales	Oscillospiraceae	Oscillibacter	Oscillibacter sp900542115	0.0046571	-0.0318688	0.0365028	0.0882421	0.127582	-0.361152	0.898886	0.719194	0.943047	0.866921	FALSE	FALSE	TRUE	TRUE
Bacteria	Firmicutes_A	Clostridia	Oscillospirales	Oscillospiraceae	Oscillibacter	Oscillibacter sp900544105	-0.028312	0.0940662	0.0888047	0.134077	-0.318812	0.701583	0.750362	0.484147	0.871528	0.686307	FALSE	FALSE	TRUE	TRUE
Bacteria	Firmicutes_A	Clostridia	Oscillospirales	Oscillospiraceae	Oscillibacter	Oscillibacter sp900544615	-0.0737304	0.219203	0.0738457	0.129982	-0.998439	1.68642	0.319921	0.0941139	0.532131	0.230464	FALSE	FALSE	TRUE	TRUE
Bacteria	Firmicutes_A	Clostridia	Oscillospirales	Oscillospiraceae	Oscillibacter	Oscillibacter sp900550685	-0.0172768	0.0844314	0.0641231	0.111562	-0.269432	0.756811	0.788025	0.450533	0.888709	0.667232	FALSE	FALSE	TRUE	FALSE
Bacteria	Bacteroidota	Bacteroidia	Bacteroidales	Tannerellaceae	Parabacteroides	Parabacteroides distasonis	0.00659314	-0.21317	0.0670022	0.120529	0.0984019	-1.76862	0.922023	0.0833114	0.948399	0.217134	FALSE	FALSE	TRUE	TRUE
Bacteria	Bacteroidota	Bacteroidia	Bacteroidales	Tannerellaceae	Parabacteroides	Parabacteroides sp900155425	-0.0377267	-0.0180887	0.0622988	0.112824	-0.605577	-0.160327	0.546971	0.873136	0.735966	0.940117	FALSE	FALSE	TRUE	TRUE
Bacteria	Bacteroidota	Bacteroidia	Bacteroidales	Tannerellaceae	Parabacteroides	Parabacteroides sp900549585	0.0689873	0.010392	0.0628172	0.127332	1.09822	0.0816137	0.276287	0.935213	0.480058	0.967568	FALSE	FALSE	TRUE	TRUE
Bacteria	Actinobacteriota	Coriobacteriia	Coriobacteriales	Atopobiaceae	Parolsenella	Parolsenella massiliensis	-0.0287253	0.213582	0.0567134	0.106521	-0.506498	2.00507	0.615287	0.0517549	0.790913	0.152275	FALSE	FALSE	TRUE	TRUE
Bacteria	Firmicutes_A	Clostridia_A	Christensenellales	CAG-138	PeH17	PeH17 sp000435055	-0.121093	0.210259	0.0948139	0.159812	-1.27716	1.31566	0.205433	0.192243	0.389674	0.383328	FALSE	FALSE	TRUE	TRUE
Bacteria	Firmicutes_C	Negativicutes	Acidaminococcales	Acidaminococcaceae	Phascolarctobacterium_A	Phascolarctobacterium_A sp900551335	0.256947	-0.530114	0.0648857	0.134934	3.96	-3.92868	0.000291781	0.000320714	0.00217033	0.00286909	TRUE	TRUE	FALSE	TRUE
Bacteria	Firmicutes_C	Negativicutes	Acidaminococcales	Acidaminococcaceae	Phascolarctobacterium_A	Phascolarctobacterium_A succinatutens	-0.127707	0.335772	0.10311	0.169112	-1.23855	1.98551	0.218382	0.0497992	0.410707	0.147834	FALSE	FALSE	TRUE	TRUE
Bacteria	Firmicutes_C	Negativicutes	Acidaminococcales	Acidaminococcaceae	Phascolarctobacterium_A	Phascolarctobacterium_A succinatutens_A	-0.12483	0.309007	0.0450923	0.100304	-2.76832	3.0807	0.00849654	0.00372682	0.0337545	0.0195806	TRUE	TRUE	FALSE	FALSE
Bacteria	Firmicutes_A	Clostridia_A	Christensenellales	CAG-138	Phil1	Phil1 sp001940855	0.0912027	-0.181713	0.101875	0.160091	0.895241	-1.13506	0.373642	0.260115	0.584576	0.460258	FALSE	FALSE	TRUE	TRUE
Bacteria	Bacteroidota	Bacteroidia	Bacteroidales	Bacteroidaceae	Phocaeicola	Phocaeicola dorei	0.150437	-0.597644	0.0776439	0.135376	1.93752	-4.41471	0.0621462	0.000120858	0.161336	0.00139803	FALSE	TRUE	TRUE	FALSE
Bacteria	Bacteroidota	Bacteroidia	Bacteroidales	Bacteroidaceae	Phocaeicola	Phocaeicola sp000434735	0.0770059	-0.0654147	0.0681628	0.12303	1.12973	-0.531696	0.261922	0.596392	0.46486	0.771116	FALSE	FALSE	TRUE	TRUE
Bacteria	Actinobacteriota	Coriobacteriia	Coriobacteriales	Eggerthellaceae	Phoenicibacter	Phoenicibacter congonensis	-0.0702747	0.168653	0.0356444	0.0971476	-1.97155	1.73605	0.0613661	0.0965416	0.159938	0.234104	FALSE	FALSE	TRUE	TRUE
Bacteria	Bacteroidota	Bacteroidia	Bacteroidales	Bacteroidaceae	Prevotella	Prevotella copri	-0.105102	0.272535	0.116998	0.19169	-0.898321	1.42175	0.370614	0.157404	0.581389	0.329751	FALSE	FALSE	TRUE	TRUE
Bacteria	Bacteroidota	Bacteroidia	Bacteroidales	Bacteroidaceae	Prevotella	Prevotella copri_A	-0.00458781	0.0679172	0.138501	0.196436	-0.0331248	0.345747	0.973626	0.730091	0.986784	0.87242	FALSE	FALSE	TRUE	TRUE
Bacteria	Bacteroidota	Bacteroidia	Bacteroidales	Bacteroidaceae	Prevotella	Prevotella sp000434515	0.192674	-0.290139	0.109347	0.193574	1.76204	-1.49885	0.0805267	0.136453	0.190388	0.296171	FALSE	FALSE	TRUE	TRUE
Bacteria	Bacteroidota	Bacteroidia	Bacteroidales	Bacteroidaceae	Prevotella	Prevotella sp000434975	0.0565963	-0.0102305	0.102228	0.170733	0.553628	-0.0599207	0.581134	0.952345	0.762439	0.979583	FALSE	FALSE	TRUE	TRUE
Bacteria	Bacteroidota	Bacteroidia	Bacteroidales	Bacteroidaceae	Prevotella	Prevotella sp000436035	0.198359	-0.25821	0.136634	0.212108	1.45175	-1.21735	0.149639	0.226279	0.310536	0.431692	FALSE	FALSE	TRUE	TRUE
Bacteria	Bacteroidota	Bacteroidia	Bacteroidales	Bacteroidaceae	Prevotella	Prevotella sp000436915	-0.0425605	0.209624	0.120834	0.185229	-0.352222	1.1317	0.725371	0.260313	0.861541	0.460258	FALSE	FALSE	TRUE	TRUE
Bacteria	Bacteroidota	Bacteroidia	Bacteroidales	Bacteroidaceae	Prevotella	Prevotella sp000834015	0.09029	-0.0524258	0.0801303	0.134942	1.12679	-0.388508	0.263377	0.698726	0.466191	0.85406	FALSE	FALSE	TRUE	TRUE
Bacteria	Bacteroidota	Bacteroidia	Bacteroidales	Bacteroidaceae	Prevotella	Prevotella sp002251295	0.069558	0.0161447	0.0962504	0.163898	0.722678	0.0985047	0.473313	0.921933	0.663842	0.96417	FALSE	FALSE	TRUE	TRUE
Bacteria	Bacteroidota	Bacteroidia	Bacteroidales	Bacteroidaceae	Prevotella	Prevotella sp002251385	-0.0189245	0.118432	0.107701	0.16518	-0.175713	0.71699	0.86089	0.475121	0.926708	0.680168	FALSE	FALSE	TRUE	TRUE
Bacteria	Bacteroidota	Bacteroidia	Bacteroidales	Bacteroidaceae	Prevotella	Prevotella sp002265625	-0.0628557	0.232509	0.109831	0.184192	-0.572294	1.26232	0.568433	0.20983	0.752605	0.408552	FALSE	FALSE	TRUE	TRUE
Bacteria	Bacteroidota	Bacteroidia	Bacteroidales	Bacteroidaceae	Prevotella	Prevotella sp002299635	-0.121191	0.506044	0.119797	0.177245	-1.01164	2.85505	0.315007	0.00557986	0.529276	0.0270864	FALSE	TRUE	TRUE	FALSE
Bacteria	Bacteroidota	Bacteroidia	Bacteroidales	Bacteroidaceae	Prevotella	Prevotella sp002300055	-0.244617	0.719971	0.075704	0.122376	-3.23123	5.88327	0.00333397	3.32851e-06	0.0152213	0.000100158	TRUE	TRUE	FALSE	FALSE
Bacteria	Bacteroidota	Bacteroidia	Bacteroidales	Bacteroidaceae	Prevotella	Prevotella sp003447235	0.0819645	-0.0700417	0.0873506	0.155168	0.93834	-0.451392	0.350107	0.652588	0.559833	0.81666	FALSE	FALSE	TRUE	TRUE
Bacteria	Bacteroidota	Bacteroidia	Bacteroidales	Bacteroidaceae	Prevotella	Prevotella sp900290275	0.0380215	0.0496418	0.114512	0.17914	0.33203	0.277112	0.74063	0.782322	0.870865	0.907108	FALSE	FALSE	TRUE	TRUE
Bacteria	Bacteroidota	Bacteroidia	Bacteroidales	Bacteroidaceae	Prevotella	Prevotella sp900313215	0.258345	-0.440287	0.145781	0.230241	1.77215	-1.91229	0.078806	0.0581273	0.18766	0.167305	FALSE	FALSE	TRUE	TRUE
Bacteria	Bacteroidota	Bacteroidia	Bacteroidales	Bacteroidaceae	Prevotella	Prevotella sp900543975	-0.00296215	0.111554	0.130953	0.202755	-0.02262	0.550192	0.981998	0.583391	0.986784	0.763485	FALSE	FALSE	TRUE	TRUE
Bacteria	Bacteroidota	Bacteroidia	Bacteroidales	Bacteroidaceae	Prevotella	Prevotella sp900544825	0.00915541	0.0307402	0.1213	0.179296	0.0754772	0.171449	0.93995	0.864135	0.960258	0.936916	FALSE	FALSE	TRUE	TRUE
Bacteria	Bacteroidota	Bacteroidia	Bacteroidales	Bacteroidaceae	Prevotella	Prevotella sp900546535	0.0769576	-0.0581939	0.112792	0.176202	0.682296	-0.330269	0.496424	0.741798	0.684651	0.880054	FALSE	FALSE	TRUE	TRUE
Bacteria	Bacteroidota	Bacteroidia	Bacteroidales	Bacteroidaceae	Prevotella	Prevotella sp900546575	0.140114	-0.0875508	0.0755266	0.142561	1.85516	-0.614128	0.0674512	0.540965	0.169782	0.73687	FALSE	FALSE	TRUE	TRUE
Bacteria	Bacteroidota	Bacteroidia	Bacteroidales	Bacteroidaceae	Prevotella	Prevotella sp900548535	0.20997	-0.272483	0.115983	0.18363	1.81036	-1.48387	0.0769203	0.144815	0.184883	0.310045	FALSE	FALSE	TRUE	TRUE
Bacteria	Bacteroidota	Bacteroidia	Bacteroidales	Bacteroidaceae	Prevotella	Prevotella sp900548745	0.0237576	0.0616965	0.0733436	0.134551	0.323923	0.458535	0.746792	0.647738	0.871528	0.812127	FALSE	FALSE	TRUE	TRUE
Bacteria	Bacteroidota	Bacteroidia	Bacteroidales	Bacteroidaceae	Prevotella	Prevotella sp900551275	-0.142971	0.351143	0.129683	0.197181	-1.10247	1.78082	0.272219	0.0771916	0.476744	0.208575	FALSE	FALSE	TRUE	TRUE
Bacteria	Bacteroidota	Bacteroidia	Bacteroidales	Bacteroidaceae	Prevotella	Prevotella sp900551985	0.0482865	-0.0381516	0.105611	0.166933	0.457213	-0.228545	0.648299	0.81959	0.81808	0.924308	FALSE	FALSE	TRUE	TRUE
Bacteria	Bacteroidota	Bacteroidia	Bacteroidales	Bacteroidaceae	Prevotella	Prevotella sp900552965	0.102958	-0.0749156	0.071826	0.11445	1.43343	-0.654573	0.161433	0.51742	0.328827	0.715099	FALSE	FALSE	TRUE	TRUE
Bacteria	Bacteroidota	Bacteroidia	Bacteroidales	Bacteroidaceae	Prevotella	Prevotella sp900553155	0.00387247	0.162567	0.0805054	0.141392	0.048102	1.14976	0.961772	0.254155	0.979528	0.457203	FALSE	FALSE	TRUE	TRUE
Bacteria	Bacteroidota	Bacteroidia	Bacteroidales	Bacteroidaceae	Prevotella	Prevotella sp900553595	0.100304	-0.143245	0.0720063	0.138939	1.39299	-1.03099	0.167055	0.30531	0.338197	0.517857	FALSE	FALSE	TRUE	TRUE
Bacteria	Bacteroidota	Bacteroidia	Bacteroidales	Bacteroidaceae	Prevotella	Prevotella sp900556795	0.0332463	0.0279897	0.114549	0.186526	0.290237	0.150058	0.772153	0.880979	0.884369	0.945232	FALSE	FALSE	TRUE	TRUE
Bacteria	Bacteroidota	Bacteroidia	Bacteroidales	Bacteroidaceae	Prevotella	Prevotella sp900557405	0.185038	-0.225976	0.0592847	0.120124	3.12117	-1.88119	0.00275203	0.0647204	0.0128299	0.18078	TRUE	FALSE	FALSE	TRUE
Bacteria	Bacteroidota	Bacteroidia	Bacteroidales	Bacteroidaceae	Prevotella	Prevotella stercorea	0.135316	-0.230215	0.113999	0.170778	1.18699	-1.34804	0.237989	0.180632	0.439837	0.36514	FALSE	FALSE	TRUE	FALSE
Bacteria	Bacteroidota	Bacteroidia	Bacteroidales	Bacteroidaceae	Prevotellamassilia	Prevotellamassilia sp900539625	0.100241	-0.113479	0.105722	0.172595	0.948155	-0.657484	0.345618	0.512567	0.556808	0.712855	FALSE	FALSE	TRUE	TRUE
Bacteria	Bacteroidota	Bacteroidia	Bacteroidales	Bacteroidaceae	Prevotellamassilia	Prevotellamassilia sp900540885	0.233538	-0.324648	0.114693	0.189214	2.0362	-1.71577	0.0461513	0.0913636	0.126249	0.226527	FALSE	FALSE	TRUE	TRUE
Bacteria	Bacteroidota	Bacteroidia	Bacteroidales	Bacteroidaceae	Prevotellamassilia	Prevotellamassilia sp900541575	0.00958396	0.00176205	0.0575678	0.129768	0.166481	0.0135784	0.869742	0.989324	0.930794	0.995628	FALSE	FALSE	TRUE	TRUE
Bacteria	Bacteroidota	Bacteroidia	Bacteroidales	Bacteroidaceae	Prevotellamassilia	Prevotellamassilia sp900542795	0.0224026	0.0298175	0.0428997	0.103794	0.522208	0.287275	0.610309	0.77843	0.788464	0.90566	FALSE	FALSE	TRUE	TRUE
Bacteria	Bacteroidota	Bacteroidia	Bacteroidales	Bacteroidaceae	Prevotellamassilia	Prevotellamassilia sp900543155	0.0592598	-0.0413797	0.0931521	0.160445	0.636161	-0.257905	0.527409	0.797479	0.71693	0.918141	FALSE	FALSE	TRUE	TRUE
Bacteria	Bacteroidota	Bacteroidia	Bacteroidales	Bacteroidaceae	Prevotellamassilia	Prevotellamassilia timonensis	-0.00326366	0.098712	0.0873197	0.146373	-0.037376	0.674387	0.970318	0.50284	0.986601	0.704482	FALSE	FALSE	TRUE	TRUE
Bacteria	Firmicutes_A	Clostridia	Oscillospirales	QAMX01	QAMX01	QAMX01 sp004555605	-0.161616	0.276243	0.0591762	0.115954	-2.73109	2.38236	0.00951907	0.0223103	0.0366373	0.0825106	TRUE	FALSE	FALSE	TRUE
Bacteria	Bacteroidota	Bacteroidia	Bacteroidales	UBA932	RC9	RC9 sp000431015	-0.155053	0.482993	0.0625569	0.12182	-2.47859	3.96482	0.0239747	0.00100067	0.0755773	0.00690046	FALSE	TRUE	TRUE	FALSE
Bacteria	Bacteroidota	Bacteroidia	Bacteroidales	UBA932	RC9	RC9 sp000432515	0.220117	-0.363142	0.0870674	0.160308	2.52812	-2.26528	0.0138679	0.0267837	0.0493578	0.0938138	TRUE	FALSE	FALSE	TRUE
Bacteria	Bacteroidota	Bacteroidia	Bacteroidales	UBA932	RC9	RC9 sp000432655	-0.210186	0.691322	0.0689552	0.138884	-3.04816	4.97768	0.00523437	3.56436e-05	0.0220711	0.000561811	TRUE	TRUE	FALSE	FALSE
Bacteria	Bacteroidota	Bacteroidia	Bacteroidales	UBA932	RC9	RC9 sp000433355	0.0219501	0.0859114	0.111099	0.170064	0.197571	0.505171	0.843841	0.614716	0.920827	0.784986	FALSE	FALSE	TRUE	TRUE
Bacteria	Bacteroidota	Bacteroidia	Bacteroidales	UBA932	RC9	RC9 sp000434935	0.0900919	-0.0524355	0.0555522	0.113464	1.62175	-0.462132	0.111274	0.646032	0.243376	0.811524	FALSE	FALSE	TRUE	TRUE
Bacteria	Bacteroidota	Bacteroidia	Bacteroidales	UBA932	RC9	RC9 sp000435075	0.046716	0.00961163	0.0433559	0.103848	1.0775	0.0925548	0.291153	0.926967	0.499335	0.964862	FALSE	FALSE	TRUE	TRUE
Bacteria	Bacteroidota	Bacteroidia	Bacteroidales	UBA932	RC9	RC9 sp900541925	-0.388042	0.922065	0.0620147	0.127846	-6.25725	7.21231	7.88359e-07	6.11068e-08	1.86391e-05	5.77896e-06	TRUE	TRUE	FALSE	FALSE
Bacteria	Bacteroidota	Bacteroidia	Bacteroidales	UBA932	RC9	RC9 sp900544195	0.0795968	0.0289596	0.0791359	0.149879	1.00582	0.19322	0.318539	0.84744	0.531166	0.931889	FALSE	FALSE	TRUE	TRUE
Bacteria	Bacteroidota	Bacteroidia	Bacteroidales	UBA932	RC9	RC9 sp900545245	0.402947	-0.681303	0.0648815	0.124374	6.21051	-5.47786	5.19932e-07	4.50081e-06	1.2748e-05	0.000119181	TRUE	TRUE	FALSE	FALSE
Bacteria	Bacteroidota	Bacteroidia	Bacteroidales	UBA932	RC9	RC9 sp900546445	0.30494	-0.385017	0.0482874	0.115008	6.31511	-3.34773	1.09764e-06	0.00249193	2.23946e-05	0.0142212	TRUE	TRUE	FALSE	FALSE
Bacteria	Bacteroidota	Bacteroidia	Bacteroidales	UBA932	RC9	RC9 sp900546925	-0.0738044	0.35053	0.0632056	0.12333	-1.16769	2.8422	0.250208	0.00716797	0.455048	0.0327255	FALSE	TRUE	TRUE	FALSE
Bacteria	Firmicutes_A	Clostridia	Lachnospirales	Lachnospiraceae	Roseburia	Roseburia hominis	-0.0650129	0.13466	0.0564529	0.11371	-1.15163	1.18424	0.253894	0.24084	0.460488	0.449116	FALSE	FALSE	TRUE	FALSE
Bacteria	Firmicutes_A	Clostridia	Lachnospirales	Lachnospiraceae	Roseburia	Roseburia sp900542495	-0.110925	0.111839	0.0617355	0.117937	-1.79678	0.948294	0.0849682	0.352431	0.1957	0.570439	FALSE	FALSE	TRUE	TRUE
Bacteria	Firmicutes_A	Clostridia	Lachnospirales	Lachnospiraceae	Roseburia	Roseburia sp900552665	-0.0220863	0.0899713	0.0926753	0.157985	-0.238319	0.569492	0.812132	0.570326	0.900582	0.753927	FALSE	FALSE	TRUE	TRUE
Bacteria	Proteobacteria	Alphaproteobacteria	Rs-D84	Rs-D84	Rs-D84	Rs-D84 sp900549365	-0.151291	0.377456	0.0662727	0.130066	-2.28285	2.90204	0.0329635	0.00852514	0.0957097	0.0376243	FALSE	TRUE	TRUE	FALSE
Bacteria	Proteobacteria	Alphaproteobacteria	Rs-D84	Rs-D84	Rs-D84	Rs-D84 sp900550565	-0.00148779	0.226522	0.0714053	0.134278	-0.0208358	1.68696	0.983594	0.10796	0.986784	0.25077	FALSE	FALSE	TRUE	TRUE
Bacteria	Proteobacteria	Alphaproteobacteria	RF32	CAG-239	RUG410	RUG410 sp900553115	0.244726	-0.42706	0.100065	0.150449	2.44566	-2.83857	0.0181763	0.00662356	0.060466	0.0308788	FALSE	TRUE	TRUE	FALSE
Bacteria	Firmicutes_A	Clostridia_A	Christensenellales	CAG-138	RUG472	RUG472 sp900545265	-0.096702	0.140976	0.0513257	0.111229	-1.88409	1.26743	0.0666573	0.212152	0.168692	0.41033	FALSE	FALSE	TRUE	TRUE
Bacteria	Verrucomicrobiota	Kiritimatiellae	RFP12	UBA1067	RUG572	RUG572 sp900547945	0.176399	-0.198585	0.0919355	0.15122	1.91872	-1.31322	0.0625543	0.196983	0.161653	0.389707	FALSE	FALSE	TRUE	TRUE
Bacteria	Firmicutes_A	Clostridia	Oscillospirales	Acutalibacteraceae	RUG806	RUG806 sp900313475	-0.285192	0.640624	0.0362542	0.108663	-7.86645	5.89548	2.68742e-06	5.27513e-05	3.95349e-05	0.000812125	TRUE	TRUE	FALSE	FALSE
Bacteria	Cyanobacteria	Vampirovibrionia	Gastranaerophilales	Gastranaerophilaceae	RUG841	RUG841 sp900313795	0.0216717	-0.231545	0.0567214	0.107241	0.382073	-2.15912	0.70858	0.0501144	0.851088	0.148106	FALSE	FALSE	TRUE	TRUE
Bacteria	Firmicutes_A	Clostridia	Oscillospirales	Ruminococcaceae	Ruminiclostridium_E	Ruminiclostridium_E siraeum	0.0265533	-0.209512	0.0478879	0.112493	0.554489	-1.86244	0.58277	0.0709531	0.762439	0.195712	FALSE	FALSE	TRUE	TRUE
Bacteria	Firmicutes_A	Clostridia	Oscillospirales	Ruminococcaceae	Ruminococcus	Ruminococcus sp002438605	-0.00577055	0.0525572	0.0395132	0.101237	-0.146041	0.519152	0.885219	0.608838	0.936029	0.780258	FALSE	FALSE	TRUE	TRUE
Bacteria	Firmicutes_A	Clostridia	Oscillospirales	Ruminococcaceae	Ruminococcus	Ruminococcus sp900540005	-0.0380437	-0.0600219	0.0477075	0.100292	-0.797437	-0.598471	0.429045	0.552282	0.62838	0.744625	FALSE	FALSE	TRUE	TRUE
Bacteria	Firmicutes_A	Clostridia	Oscillospirales	Ruminococcaceae	Ruminococcus_D	Ruminococcus_D bicirculans	-0.559418	1.0464	0.0348392	0.101093	-16.0571	10.3508	2.87314e-13	1.05562e-09	6.34007e-11	2.3294e-07	TRUE	TRUE	FALSE	FALSE
Bacteria	Firmicutes_A	Clostridia	Oscillospirales	Acutalibacteraceae	Ruminococcus_E	Ruminococcus_E bromii_B	-0.0346681	0.0720205	0.115806	0.204262	-0.299363	0.352589	0.76526	0.72511	0.879518	0.868034	FALSE	FALSE	TRUE	TRUE
Bacteria	Firmicutes_A	Clostridia	Oscillospirales	Acutalibacteraceae	Ruminococcus_E	Ruminococcus_E sp003526955	0.151343	-0.271211	0.13262	0.209517	1.14117	-1.29446	0.257527	0.199587	0.463948	0.393235	FALSE	FALSE	TRUE	TRUE
Bacteria	Firmicutes_A	Clostridia	Oscillospirales	Acutalibacteraceae	Ruminococcus_E	Ruminococcus_E sp900314705	-0.159465	0.406949	0.123074	0.18341	-1.29569	2.21879	0.19819	0.0288569	0.384484	0.0989807	FALSE	FALSE	TRUE	FALSE
Bacteria	Firmicutes_A	Clostridia	Oscillospirales	Ruminococcaceae	Ruminococcus_F	Ruminococcus_F champanellensis	-0.0664022	0.143266	0.0796928	0.138589	-0.833227	1.03374	0.408387	0.305864	0.609866	0.517857	FALSE	FALSE	TRUE	TRUE
Bacteria	Firmicutes_A	Clostridia	Oscillospirales	Acutalibacteraceae	Ruminococcus_H	Ruminococcus_H sp003531055	-0.381992	0.643584	0.0284287	0.0935079	-13.4369	6.88267	5.32286e-09	1.11396e-05	3.20339e-07	0.000237883	TRUE	TRUE	FALSE	FALSE
Bacteria	Firmicutes_A	Clostridia_A	Christensenellales	CAG-138	SFEL01	SFEL01 sp004557245	-0.15286	0.247096	0.0545108	0.129226	-2.80422	1.91212	0.00707555	0.0613768	0.0287363	0.1729	TRUE	FALSE	FALSE	TRUE
Bacteria	Firmicutes_A	Clostridia_A	Christensenellales	CAG-74	SFFH01	SFFH01 sp900542395	-0.070756	0.146443	0.0694434	0.124856	-1.0189	1.17289	0.310592	0.243494	0.523186	0.45026	FALSE	FALSE	TRUE	TRUE
Bacteria	Firmicutes_A	Clostridia_A	Christensenellales	CAG-74	SFFH01	SFFH01 sp900542445	-0.0811461	0.0955954	0.0420737	0.100209	-1.92867	0.953961	0.0579477	0.343482	0.152834	0.561445	FALSE	FALSE	TRUE	TRUE
Bacteria	Firmicutes_A	Clostridia_A	Christensenellales	CAG-74	SFFH01	SFFH01 sp900548125	-0.14292	0.0708104	0.0253501	0.0900943	-5.63783	0.785959	3.70495e-05	0.443376	0.000415708	0.658106	TRUE	FALSE	FALSE	TRUE
Bacteria	Firmicutes_A	Clostridia_A	Christensenellales	CAG-74	SFFS01	SFFS01 sp004557805	-0.0498134	-0.0206119	0.0523093	0.108991	-0.952285	-0.189115	0.346533	0.850936	0.556808	0.931889	FALSE	FALSE	TRUE	TRUE
Bacteria	Firmicutes_A	Clostridia_A	Christensenellales	CAG-74	SFHK01	SFHK01 sp004556395	-0.0769617	0.0488029	0.0583756	0.117881	-1.31839	0.414	0.19363	0.680718	0.37924	0.840738	FALSE	FALSE	TRUE	TRUE
Bacteria	Firmicutes_A	Clostridia	Oscillospirales	Ruminococcaceae	SFJ001	SFJ001 sp004555865	-0.00163891	0.0513912	0.0822954	0.140701	-0.0199149	0.365251	0.984142	0.715527	0.986784	0.865957	FALSE	FALSE	TRUE	TRUE
Bacteria	Firmicutes_A	Clostridia_A	Christensenellales	CAG-74	SFMI01	SFMI01 sp004556155	0.00897418	-0.0179384	0.0921629	0.15398	0.097373	-0.116498	0.922623	0.907489	0.948399	0.958843	FALSE	FALSE	TRUE	TRUE
Bacteria	Firmicutes	Bacilli	Lactobacillales	Streptococcaceae	Streptococcus	Streptococcus infantarius	0.0321684	-0.0206784	0.0452088	0.1041	0.711552	-0.198641	0.483897	0.844289	0.670167	0.929982	FALSE	FALSE	TRUE	TRUE
Bacteria	Proteobacteria	Gammaproteobacteria	Enterobacterales	Succinivibrionaceae	Succinivibrio	Succinivibrio sp000431835	0.109963	-0.130594	0.170601	0.244891	0.644564	-0.533273	0.520886	0.595189	0.70952	0.771067	FALSE	FALSE	TRUE	TRUE
Bacteria	Proteobacteria	Gammaproteobacteria	Burkholderiales	Burkholderiaceae	Sutterella	Sutterella wadsworthensis_A	0.0885606	-0.274292	0.0504329	0.112877	1.75601	-2.43002	0.0936627	0.0241512	0.2109	0.0873665	FALSE	FALSE	TRUE	TRUE
Bacteria	Spirochaetota	Spirochaetia	Treponematales	Treponemataceae	Treponema_D	Treponema_D berlinense	0.1883	-0.292068	0.0461681	0.106246	4.07857	-2.74898	0.000497971	0.0117135	0.00329657	0.0484647	TRUE	TRUE	FALSE	FALSE
Bacteria	Spirochaetota	Spirochaetia	Treponematales	Treponemataceae	Treponema_D	Treponema_D sp900541945	0.672435	-1.02972	0.0436929	0.103145	15.39	-9.98319	3.62218e-10	9.53803e-08	3.99647e-08	7.89272e-06	TRUE	TRUE	FALSE	FALSE
Bacteria	Spirochaetota	Spirochaetia	Treponematales	Treponemataceae	Treponema_D	Treponema_D succinifaciens	0.201316	-0.253008	0.0993915	0.150853	2.02548	-1.67719	0.0480662	0.0996254	0.130946	0.237237	FALSE	FALSE	TRUE	TRUE
Bacteria	Firmicutes_A	Clostridia_A	Christensenellales	Borkfalkiaceae	UBA10281	UBA10281 sp000437515	-0.054772	0.10939	0.0367933	0.103876	-1.48864	1.05308	0.149089	0.302376	0.310367	0.514583	FALSE	FALSE	TRUE	TRUE
Bacteria	Firmicutes_A	Clostridia_A	Christensenellales	Borkfalkiaceae	UBA10281	UBA10281 sp900548285	-0.0598253	0.0251416	0.0679057	0.11376	-0.881005	0.221005	0.382895	0.826066	0.590854	0.92625	FALSE	FALSE	TRUE	TRUE
Bacteria	Firmicutes_A	Clostridia_A	Christensenellales	Borkfalkiaceae	UBA10281	UBA10281 sp900554485	-0.0921318	0.0804538	0.0487466	0.101425	-1.89001	0.793232	0.0720038	0.436114	0.177199	0.652541	FALSE	FALSE	TRUE	TRUE
Bacteria	Firmicutes_A	Clostridia_A	Christensenellales	Borkfalkiaceae	UBA10281	UBA10281 sp900556195	-0.0405204	0.0564106	0.0474185	0.101862	-0.854527	0.553793	0.399166	0.58357	0.603305	0.763485	FALSE	FALSE	TRUE	TRUE
Bacteria	Firmicutes_A	Clostridia_A	Christensenellales	Borkfalkiaceae	UBA11475	UBA11475 sp003538975	0.00649218	-0.0534124	0.030872	0.104375	0.210294	-0.511736	0.835938	0.615419	0.916211	0.784986	FALSE	FALSE	TRUE	TRUE
Bacteria	Firmicutes_A	Clostridia	Oscillospirales	CAG-272	UBA11512	UBA11512 sp003522145	0.0932102	-0.199369	0.0646806	0.118762	1.44109	-1.67873	0.156975	0.10063	0.32373	0.238771	FALSE	FALSE	TRUE	TRUE
Bacteria	Firmicutes_A	Clostridia_A	Christensenellales	CAG-74	UBA11524	UBA11524 sp000437595	-0.0022061	-0.0247024	0.102804	0.170694	-0.0214593	-0.144717	0.982923	0.885231	0.986784	0.948257	FALSE	FALSE	TRUE	TRUE
Bacteria	Firmicutes_A	Clostridia	Lachnospirales	Lachnospiraceae	UBA11774	UBA11774 sp003507655	-0.0145013	-0.126097	0.0370039	0.09578	-0.391887	-1.31653	0.700011	0.205471	0.850289	0.402431	FALSE	FALSE	TRUE	TRUE
Bacteria	Firmicutes_A	Clostridia	Oscillospirales	CAG-382	UBA1206	UBA1206 sp000433115	-0.0123785	-0.0142938	0.0821556	0.136329	-0.150671	-0.104848	0.880555	0.916717	0.932684	0.962584	FALSE	FALSE	TRUE	TRUE
Bacteria	Bacteroidota	Bacteroidia	Bacteroidales	UBA932	UBA1232	UBA1232 sp900544815	-0.39122	0.729129	0.0392667	0.115818	-9.96316	6.29546	1.6343e-08	8.05782e-06	8.32238e-07	0.00019051	TRUE	TRUE	FALSE	TRUE
Bacteria	Elusimicrobiota	Elusimicrobia	Elusimicrobiales	Elusimicrobiaceae	UBA1436	UBA1436 sp900540405	0.175126	-0.191858	0.0949321	0.146592	1.84475	-1.30879	0.0753107	0.200882	0.18263	0.394611	FALSE	FALSE	TRUE	TRUE
Bacteria	Elusimicrobiota	Elusimicrobia	Elusimicrobiales	Elusimicrobiaceae	UBA1436	UBA1436 sp900541355	-0.0738671	0.274611	0.101485	0.149587	-0.727861	1.83579	0.469786	0.0717966	0.661699	0.196402	FALSE	FALSE	TRUE	TRUE
Bacteria	Verrucomicrobiota	Lentisphaeria	UBA1407	UBA1407	UBA1724	UBA1724 sp900548225	-0.172039	0.490019	0.0501013	0.112903	-3.43382	4.34019	0.00403229	0.000678729	0.017678	0.00499243	TRUE	TRUE	FALSE	FALSE
Bacteria	Firmicutes_A	Clostridia	Oscillospirales	CAG-272	UBA1740	UBA1740 sp004558975	-0.0565448	0.0364368	0.0540918	0.106297	-1.04535	0.342784	0.302466	0.73365	0.516063	0.875093	FALSE	FALSE	TRUE	TRUE
Bacteria	Firmicutes_A	Clostridia	Oscillospirales	CAG-382	UBA1752	UBA1752 sp900554405	-0.0803457	0.22701	0.0828954	0.144167	-0.969242	1.57463	0.335963	0.120124	0.547802	0.269267	FALSE	FALSE	TRUE	TRUE
Bacteria	Firmicutes_A	Clostridia	Oscillospirales	Oscillospiraceae	UBA1777	UBA1777 sp003150355	-0.0295058	0.107049	0.0769876	0.132713	-0.383254	0.806623	0.702209	0.421479	0.850542	0.641424	FALSE	FALSE	TRUE	TRUE
Bacteria	Firmicutes_A	Clostridia	Oscillospirales	Oscillospiraceae	UBA1777	UBA1777 sp900546515	0.107077	-0.317254	0.066254	0.12221	1.61616	-2.59599	0.111394	0.0118852	0.243376	0.0488695	FALSE	TRUE	TRUE	FALSE
Bacteria	Firmicutes_A	Clostridia	Oscillospirales	Oscillospiraceae	UBA1777	UBA1777 sp900547315	0.0258442	-0.00812408	0.0854289	0.137379	0.302523	-0.0591365	0.76281	0.952948	0.879518	0.979583	FALSE	FALSE	TRUE	TRUE
Bacteria	Firmicutes_A	Clostridia	Oscillospirales	Oscillospiraceae	UBA1777	UBA1777 sp900549485	-0.232128	0.511813	0.0607842	0.123703	-3.81888	4.13743	0.000435391	0.000164935	0.00300238	0.00170605	TRUE	TRUE	FALSE	FALSE
Bacteria	Firmicutes_A	Clostridia	Oscillospirales	Oscillospiraceae	UBA1777	UBA1777 sp900549645	0.165139	-0.267696	0.0541021	0.107095	3.05236	-2.49962	0.00328703	0.0149667	0.0151112	0.0586271	TRUE	FALSE	FALSE	TRUE
Bacteria	Firmicutes_A	Clostridia	Oscillospirales	Oscillospiraceae	UBA1777	UBA1777 sp900549865	0.00987126	-0.0205995	0.0901353	0.153981	0.109516	-0.133779	0.913064	0.893909	0.948399	0.954464	FALSE	FALSE	TRUE	TRUE
Bacteria	Verrucomicrobiota	Lentisphaeria	Victivallales	UBA1829	UBA1829	UBA1829 sp900549415	-0.0879439	0.146617	0.0487773	0.106044	-1.80297	1.38261	0.0834613	0.179013	0.193187	0.364635	FALSE	FALSE	TRUE	TRUE
Bacteria	Firmicutes_A	Clostridia	Lachnospirales	Lachnospiraceae	UBA2882	UBA2882 sp900549665	0.238936	-0.361172	0.0903086	0.161571	2.64577	-2.23538	0.0107559	0.0297123	0.0402284	0.100869	TRUE	FALSE	FALSE	TRUE
Bacteria	Firmicutes	Bacilli	RF39	CAG-822	UBA3631	UBA3631 sp900544605	0.0240724	-0.0749407	0.0727122	0.125877	0.331063	-0.59535	0.743729	0.557685	0.871528	0.745717	FALSE	FALSE	TRUE	TRUE
Bacteria	Firmicutes	Bacilli	RF39	CAG-611	UBA3789	UBA3789 sp900543055	0.398253	-0.677833	0.0737743	0.13118	5.39826	-5.1672	1.74639e-05	3.08406e-05	0.000214094	0.000523499	TRUE	TRUE	FALSE	FALSE
Bacteria	Firmicutes_A	Clostridia	Lachnospirales	Lachnospiraceae	UBA4285	UBA4285 sp900545225	-0.183016	0.168194	0.0348802	0.0948234	-5.247	1.77376	2.90289e-05	0.0899462	0.000337143	0.225547	TRUE	FALSE	FALSE	TRUE
Bacteria	Bacteroidota	Bacteroidia	Bacteroidales	Bacteroidaceae	UBA4372	UBA4372 sp900543815	0.0193184	0.0506479	0.0835906	0.130588	0.231108	0.387845	0.817786	0.6991	0.903797	0.85406	FALSE	FALSE	TRUE	TRUE
Bacteria	Firmicutes_A	Clostridia	Oscillospirales	Butyricicoccaceae	UBA4644	UBA4644 sp900555855	0.0168751	0.0424631	0.108532	0.172	0.155485	0.246879	0.876816	0.805612	0.931705	0.920563	FALSE	FALSE	TRUE	TRUE
Bacteria	Firmicutes	Bacilli	RFN20	CAG-826	UBA4951	UBA4951 sp900540385	0.0999241	-0.0546889	0.0574063	0.108191	1.74065	-0.505484	0.100938	0.620111	0.223482	0.78679	FALSE	FALSE	TRUE	TRUE
Bacteria	Firmicutes	Bacilli	RF39	CAG-822	UBA5026	UBA5026 sp900550255	0.202803	-0.346235	0.0579285	0.116655	3.50092	-2.96803	0.00147319	0.00584028	0.00750194	0.0278149	TRUE	TRUE	FALSE	FALSE
Bacteria	Firmicutes_A	Clostridia	Oscillospirales	Acutalibacteraceae	UBA5905	UBA5905 sp002437905	-0.0764374	0.0966982	0.0420547	0.0981701	-1.81757	0.985007	0.0827762	0.335331	0.193024	0.550841	FALSE	FALSE	TRUE	TRUE
Bacteria	Firmicutes_A	Clostridia	Oscillospirales	Acutalibacteraceae	UBA5905	UBA5905 sp004558485	0.120479	-0.236936	0.0472379	0.101167	2.55048	-2.34203	0.0221769	0.0333913	0.0712675	0.10783	FALSE	FALSE	TRUE	TRUE
Bacteria	Firmicutes_A	Clostridia	Oscillospirales	Acutalibacteraceae	UBA5905	UBA5905 sp900549155	-0.031973	0.0285923	0.034582	0.104164	-0.924558	0.274494	0.365227	0.786266	0.578298	0.90998	FALSE	FALSE	TRUE	TRUE
Bacteria	Bacteroidota	Bacteroidia	Bacteroidales	Bacteroidaceae	UBA6382	UBA6382 sp900557555	0.221371	-0.325768	0.0382541	0.108606	5.78685	-2.99954	2.25321e-06	0.00529494	3.57369e-05	0.0261586	TRUE	TRUE	FALSE	FALSE
Bacteria	Bacteroidota	Bacteroidia	Bacteroidales	Bacteroidaceae	UBA6398	UBA6398 sp003150315	0.0261346	0.0969795	0.0867068	0.132376	0.301414	0.732607	0.764552	0.467773	0.879518	0.680168	FALSE	FALSE	TRUE	FALSE
Bacteria	Firmicutes_A	Clostridia	Oscillospirales	UBA644	UBA644	UBA644 sp900547165	-0.124771	0.192486	0.0691105	0.124047	-1.80539	1.55171	0.0753143	0.12524	0.18263	0.278219	FALSE	FALSE	TRUE	TRUE
Bacteria	Cyanobacteria	Vampirovibrionia	Gastranaerophilales	Gastranaerophilaceae	UBA6984	UBA6984 sp003258725	0.422502	-1.03434	0.0530543	0.11105	7.96358	-9.31418	3.42115e-08	1.93222e-09	1.33224e-06	3.19783e-07	TRUE	TRUE	FALSE	FALSE
Bacteria	Cyanobacteria	Vampirovibrionia	Gastranaerophilales	Gastranaerophilaceae	UBA6984	UBA6984 sp900550295	-0.263221	0.467639	0.0602017	0.111108	-4.37232	4.20887	0.000415138	0.000590214	0.00289286	0.00444002	TRUE	TRUE	FALSE	FALSE
Bacteria	Firmicutes	Bacilli	RF39	CAG-611	UBA7057	UBA7057 sp900542735	0.265195	-0.451606	0.0455728	0.0984129	5.81914	-4.58889	1.8334e-06	6.53646e-05	3.11209e-05	0.000920667	TRUE	TRUE	FALSE	FALSE
Archaea	Thermoplasmatota	Thermoplasmata	Methanomassiliicoccales	Methanomethylophilaceae	UBA71	UBA71 sp006954465	0.232453	-0.417321	0.0419095	0.0960747	5.54655	-4.34371	4.42437e-05	0.000502754	0.000480153	0.00400992	TRUE	TRUE	FALSE	FALSE
Bacteria	Firmicutes_A	Clostridia	Oscillospirales	Acutalibacteraceae	UBA737	UBA737 sp002431945	-0.037116	-0.00572474	0.0702375	0.135666	-0.528436	-0.0421973	0.599683	0.96652	0.776889	0.98793	FALSE	FALSE	TRUE	TRUE
Bacteria	Firmicutes_A	Clostridia	Oscillospirales	Acutalibacteraceae	UBA737	UBA737 sp900543215	0.0501232	-0.0830496	0.0498432	0.104356	1.00562	-0.79583	0.327928	0.436501	0.538681	0.652541	FALSE	FALSE	TRUE	TRUE
Bacteria	Firmicutes_A	Clostridia	Oscillospirales	Acutalibacteraceae	UBA737	UBA737 sp900547305	-0.0316064	-0.110545	0.0415773	0.10064	-0.760185	-1.09842	0.452541	0.279972	0.655541	0.485189	FALSE	FALSE	TRUE	TRUE
Bacteria	Firmicutes_A	Clostridia	Oscillospirales	Acutalibacteraceae	UBA737	UBA737 sp900549055	0.0569988	-0.184138	0.0782351	0.127525	0.728558	-1.44394	0.468603	0.153034	0.661699	0.322639	FALSE	FALSE	TRUE	TRUE
Bacteria	Firmicutes_A	Clostridia	Oscillospirales	Acutalibacteraceae	UBA737	UBA737 sp900549755	0.081862	-0.236347	0.0771525	0.135147	1.06104	-1.74881	0.293069	0.0856142	0.501322	0.218829	FALSE	FALSE	TRUE	TRUE
Bacteria	Firmicutes_A	Clostridia	Oscillospirales	Oscillospiraceae	UBA738	UBA738 sp003522945	0.122537	-0.228131	0.100783	0.164417	1.21585	-1.38752	0.226211	0.167622	0.423027	0.346768	FALSE	FALSE	TRUE	TRUE
Bacteria	Firmicutes_A	Clostridia_A	Christensenellales	Borkfalkiaceae	UBA7597	UBA7597 sp900542935	0.116109	-0.179142	0.0388909	0.0960631	2.98551	-1.86484	0.00830739	0.0795623	0.0333302	0.21238	TRUE	FALSE	FALSE	TRUE
Bacteria	Firmicutes_A	Clostridia	Lachnospirales	Lachnospiraceae	UBA9502	UBA9502 sp003478505	-0.012189	-0.0302967	0.0271114	0.0898378	-0.449589	-0.337238	0.656349	0.738366	0.824185	0.879134	FALSE	FALSE	TRUE	TRUE
Bacteria	Firmicutes	Bacilli	RF39	CAG-822	UMGS1045	UMGS1045 sp900547995	-0.261427	0.518232	0.0285054	0.0960836	-9.17114	5.39356	4.86268e-07	0.000122486	1.23811e-05	0.00139803	TRUE	TRUE	FALSE	FALSE
Bacteria	Firmicutes_A	Clostridia	Oscillospirales	CAG-382	UMGS1052	UMGS1052 sp900548115	-0.0525573	-0.000915597	0.0638273	0.122456	-0.82343	-0.00747697	0.4131	0.994056	0.613167	0.997456	FALSE	FALSE	TRUE	TRUE
Bacteria	Firmicutes	Bacilli	RF39	CAG-1000	UMGS1217	UMGS1217 sp900549625	-0.124168	0.170427	0.0308299	0.0946911	-4.0275	1.79982	0.00109627	0.0920312	0.0062563	0.227331	TRUE	FALSE	FALSE	TRUE
Bacteria	Firmicutes_A	Clostridia	Oscillospirales	Acutalibacteraceae	UMGS1224	UMGS1224 sp900549775	0.244808	-0.462625	0.0427815	0.102086	5.72228	-4.53172	4.03867e-05	0.000397386	0.0004456	0.00350185	TRUE	TRUE	FALSE	FALSE
Bacteria	Firmicutes_A	Clostridia	Oscillospirales	CAG-272	UMGS1225	UMGS1225 sp900549725	-0.111055	0.12274	0.059029	0.120255	-1.88137	1.02067	0.0646191	0.311376	0.165165	0.521851	FALSE	FALSE	TRUE	TRUE
Bacteria	Firmicutes_A	Clostridia_A	Christensenellales	QALW01	UMGS1338	UMGS1338 sp900550805	-0.303966	0.540471	0.0654514	0.131297	-4.64415	4.11642	3.35061e-05	0.000175988	0.000382431	0.00175726	TRUE	TRUE	FALSE	FALSE
Bacteria	Firmicutes_A	Clostridia	Oscillospirales	CAG-382	UMGS1387	UMGS1387 sp900551295	0.066375	-0.245911	0.0765244	0.115466	0.86737	-2.12973	0.392404	0.0412387	0.598551	0.126977	FALSE	FALSE	TRUE	TRUE
Bacteria	Firmicutes_A	Clostridia	Oscillospirales	Acutalibacteraceae	UMGS1484	UMGS1484 sp900552285	-0.00413076	-0.255312	0.0402342	0.0974222	-0.102668	-2.62068	0.919362	0.0173286	0.948399	0.0661296	FALSE	FALSE	TRUE	TRUE
Bacteria	Firmicutes_A	Clostridia	Oscillospirales	Acutalibacteraceae	UMGS1487	UMGS1487 sp900552225	-0.0743754	0.0231596	0.0400622	0.0965898	-1.8565	0.239773	0.0735685	0.812193	0.179887	0.922423	FALSE	FALSE	TRUE	TRUE
Bacteria	Firmicutes_A	Clostridia	Oscillospirales	Acutalibacteraceae	UMGS1491	UMGS1491 sp900554775	0.326938	-0.354121	0.031209	0.0973645	10.4758	-3.63706	1.0465e-07	0.00301081	3.46391e-06	0.0162045	TRUE	TRUE	FALSE	FALSE
Bacteria	Firmicutes_A	Clostridia	Monoglobales	Monoglobaceae	UMGS1494	UMGS1494 sp900552305	-0.0217132	-0.111361	0.0494202	0.101274	-0.439358	-1.0996	0.66345	0.279973	0.826789	0.485189	FALSE	FALSE	TRUE	TRUE
Bacteria	Firmicutes_A	Clostridia	UMGS1883	UMGS1883	UMGS1540	UMGS1540 sp900552775	-0.0867741	0.103745	0.0449526	0.111263	-1.93034	0.932427	0.0627565	0.358322	0.161653	0.573606	FALSE	FALSE	TRUE	TRUE
Bacteria	Cyanobacteria	Vampirovibrionia	Gastranaerophilales	Gastranaerophilaceae	UMGS1585	UMGS1585 sp900553205	-0.0220366	0.0806605	0.0356177	0.0975002	-0.618698	0.827286	0.546804	0.423001	0.735966	0.641705	FALSE	FALSE	TRUE	FALSE
Bacteria	Firmicutes_B	Peptococcia	Peptococcales	Peptococcaceae	UMGS1590	UMGS1590 sp900552455	-0.0822269	0.0998458	0.0408983	0.0960786	-2.01052	1.03921	0.0567914	0.309995	0.150988	0.520854	FALSE	FALSE	TRUE	TRUE
Bacteria	Firmicutes_A	Clostridia_A	Christensenellales	CAG-74	UMGS1600	UMGS1600 sp900553315	-0.137746	0.149386	0.0377276	0.0931965	-3.65108	1.60291	0.000598281	0.114897	0.00377597	0.262302	TRUE	FALSE	FALSE	TRUE
Bacteria	Firmicutes_A	Clostridia_A	Christensenellales	CAG-74	UMGS1633	UMGS1633 sp900553645	-0.221575	0.210309	0.0389287	0.0966232	-5.69182	2.17659	2.39246e-06	0.0367692	3.68328e-05	0.115361	TRUE	FALSE	FALSE	TRUE
Bacteria	Firmicutes_A	Clostridia	Oscillospirales	Ruminococcaceae	UMGS1668	UMGS1668 sp900553955	-0.0367836	0.142633	0.090212	0.145193	-0.407747	0.982366	0.684485	0.328708	0.843218	0.543578	FALSE	FALSE	TRUE	TRUE
Bacteria	Firmicutes_A	Clostridia	Lachnospirales	Anaerotignaceae	UMGS1670	UMGS1670 sp900553995	-0.117134	0.0411977	0.0319054	0.0919767	-3.67128	0.447915	0.00133996	0.658594	0.00698465	0.821072	TRUE	FALSE	FALSE	TRUE
Bacteria	Firmicutes_A	Clostridia	Oscillospirales	CAG-272	UMGS1696	UMGS1696 sp900554225	-0.0732047	-0.0244393	0.0365906	0.0960941	-2.00064	-0.254327	0.0667633	0.803221	0.168692	0.920563	FALSE	FALSE	TRUE	TRUE
Bacteria	Firmicutes_A	Clostridia	Oscillospirales	Acutalibacteraceae	UMGS172	UMGS172 sp900539855	-0.0097822	0.0255297	0.0620572	0.116616	-0.157632	0.218921	0.876253	0.828825	0.931705	0.92625	FALSE	FALSE	TRUE	TRUE
Bacteria	Firmicutes_A	Clostridia	Oscillospirales	Oscillospiraceae	UMGS1766	UMGS1766 sp900554855	-0.210176	0.249935	0.0360586	0.0990689	-5.82873	2.52284	2.55068e-06	0.0173815	3.83761e-05	0.0661296	TRUE	FALSE	FALSE	TRUE
Bacteria	Firmicutes_A	Clostridia	TANB77	CAG-508	UMGS1781	UMGS1781 sp900553695	0.382565	-0.676509	0.0377518	0.100958	10.1337	-6.70088	2.28275e-08	5.09273e-06	1.00745e-06	0.000129669	TRUE	TRUE	FALSE	FALSE
Bacteria	Firmicutes_A	Clostridia_A	Christensenellales	CAG-552	UMGS1795	UMGS1795 sp900555125	-0.155934	0.340854	0.0330048	0.0940866	-4.72459	3.62277	5.06521e-05	0.00106424	0.000532249	0.00726313	TRUE	TRUE	FALSE	FALSE
Bacteria	Firmicutes_A	Clostridia	Oscillospirales	CAG-272	UMGS1815	UMGS1815 sp900550625	0.0628818	-0.160849	0.0655142	0.120029	0.959819	-1.34009	0.340759	0.184956	0.554256	0.371033	FALSE	FALSE	TRUE	TRUE
Bacteria	Firmicutes_A	Clostridia	Oscillospirales	CAG-272	UMGS1815	UMGS1815 sp900555345	-0.108027	0.184793	0.04618	0.104598	-2.33927	1.76669	0.0232764	0.0832648	0.0738099	0.217134	FALSE	FALSE	TRUE	TRUE
Bacteria	Firmicutes_A	Clostridia	Monoglobales	Monoglobaceae	UMGS1820	UMGS1820 sp900545865	-0.067193	0.0984443	0.0706558	0.124641	-0.950991	0.789821	0.345362	0.432692	0.556808	0.651005	FALSE	FALSE	TRUE	TRUE
Bacteria	Firmicutes_A	Clostridia	Oscillospirales	Ruminococcaceae	UMGS1826	UMGS1826 sp900555435	0.105981	-0.259136	0.0893782	0.14818	1.18575	-1.74879	0.239186	0.0841161	0.439837	0.217721	FALSE	FALSE	TRUE	TRUE
Bacteria	Firmicutes_A	Clostridia	UMGS1883	UMGS1883	UMGS1883	UMGS1883 sp900555935	0.211759	-0.510235	0.0786089	0.123037	2.69383	-4.14701	0.00976267	0.000139823	0.0369423	0.00154272	TRUE	TRUE	FALSE	FALSE
Bacteria	Firmicutes_A	Clostridia	Oscillospirales	CAG-272	UMGS2055	UMGS2055 sp900557635	-0.0991801	-0.12927	0.0411926	0.097342	-2.40772	-1.328	0.0244713	0.197208	0.0761816	0.389707	FALSE	FALSE	TRUE	TRUE
Bacteria	Firmicutes	Bacilli	RF39	CAG-302	UMGS2068	UMGS2068 sp900557675	0.230446	-0.393339	0.0558925	0.108383	4.12303	-3.62915	0.000172435	0.000765289	0.00140928	0.00550675	TRUE	TRUE	FALSE	FALSE
Bacteria	Firmicutes_A	Clostridia	Monoglobales_A	UBA9506	UMGS755	UMGS755 sp900545185	0.196836	-0.377044	0.0373161	0.099909	5.27483	-3.77388	9.34153e-05	0.00183889	0.000883442	0.0112717	TRUE	TRUE	FALSE	FALSE
Bacteria	Firmicutes_A	Clostridia	Oscillospirales	CAG-272	UMGS874	UMGS874 sp900546315	-0.199192	0.34146	0.0353241	0.0950165	-5.639	3.59369	1.64275e-06	0.000902885	2.93919e-05	0.00635862	TRUE	TRUE	FALSE	FALSE
Bacteria	Firmicutes_A	Clostridia	Oscillospirales	CAG-382	UMGS882	UMGS882 sp900546385	-0.0994982	0.119907	0.0396239	0.103587	-2.51106	1.15755	0.0157837	0.253295	0.0555789	0.457203	FALSE	FALSE	TRUE	TRUE
Bacteria	Firmicutes_A	Clostridia	Oscillospirales	CAG-272	UMGS902	UMGS902 sp003343845	0.0586672	-0.0668586	0.0823138	0.133847	0.712727	-0.499517	0.477944	0.618691	0.66892	0.78679	FALSE	FALSE	TRUE	TRUE
Bacteria	Firmicutes_A	Clostridia	Oscillospirales	CAG-272	UMGS911	UMGS911 sp900545935	-0.127507	0.240239	0.0719128	0.125454	-1.77308	1.91496	0.0811275	0.0601138	0.191126	0.17195	FALSE	FALSE	TRUE	FALSE
Bacteria	Firmicutes_A	Clostridia	Oscillospirales	CAG-272	UMGS911	UMGS911 sp900546695	0.187608	-0.195005	0.0473983	0.114299	3.95811	-1.7061	0.000448208	0.0986792	0.00302769	0.23673	TRUE	FALSE	FALSE	FALSE
Bacteria	Firmicutes_A	Clostridia	Peptostreptococcales	Anaerovoracaceae	UMGS973	UMGS973 sp900547295	-0.109829	0.120893	0.0481536	0.104282	-2.2808	1.15929	0.0271377	0.252196	0.0813705	0.457203	FALSE	FALSE	TRUE	TRUE
Bacteria	Firmicutes	Bacilli	RF39	CAG-611	UMGS995	UMGS995 sp900547465	0.016835	0.0173962	0.0457177	0.105204	0.368238	0.165356	0.714502	0.869439	0.851088	0.938937	FALSE	FALSE	TRUE	TRUE
Bacteria	Firmicutes_A	Clostridia	Lachnospirales	Lachnospiraceae	Acetatifactor	Unknown_Acetatifactor	-0.0566983	0.127272	0.114098	0.182736	-0.496925	0.696477	0.620588	0.488124	0.793107	0.690466	FALSE	FALSE	TRUE	TRUE
Bacteria	Firmicutes_A	Clostridia	Oscillospirales	Acutalibacteraceae	Unknown_Acutalibacteraceae	Unknown_Acutalibacteraceae	0.019259	-0.151991	0.0900772	0.138571	0.213806	-1.09685	0.831229	0.27592	0.91256	0.481949	FALSE	FALSE	TRUE	TRUE
Bacteria	Firmicutes_A	Clostridia	Lachnospirales	Lachnospiraceae	Agathobacter	Unknown_Agathobacter	0.0426983	-0.0822649	0.105308	0.148428	0.405461	-0.554243	0.686904	0.581934	0.843218	0.763485	FALSE	FALSE	TRUE	TRUE
Bacteria	Firmicutes_A	Clostridia	Oscillospirales	Butyricicoccaceae	Agathobaculum	Unknown_Agathobaculum	0.118314	-0.296741	0.0364216	0.0941244	3.24845	-3.15265	0.00384526	0.00480246	0.0171998	0.0244556	TRUE	TRUE	FALSE	FALSE
Bacteria	Firmicutes_A	Clostridia	Lachnospirales	Lachnospiraceae	AM51-8	Unknown_AM51-8	-0.0763433	0.168171	0.043694	0.100524	-1.74722	1.67295	0.0997611	0.113774	0.221617	0.261521	FALSE	FALSE	TRUE	FALSE
Bacteria	Firmicutes_A	Clostridia	Peptostreptococcales	Anaerovoracaceae	Unknown_Anaerovoracaceae	Unknown_Anaerovoracaceae	-0.360922	0.557517	0.0324473	0.0926587	-11.1233	6.01688	3.18241e-09	1.38707e-05	2.34084e-07	0.000282134	TRUE	TRUE	FALSE	FALSE
Bacteria	Firmicutes_A	Clostridia	Oscillospirales	Ruminococcaceae	Angelakisella	Unknown_Angelakisella	0.0422491	-0.195357	0.0576914	0.114975	0.73233	-1.69912	0.469468	0.0993116	0.661699	0.237237	FALSE	FALSE	TRUE	TRUE
Bacteria	Bacteroidota	Bacteroidia	Bacteroidales	Bacteroidaceae	Bacteroides	Unknown_Bacteroides	-0.0348724	-0.137581	0.0470394	0.107949	-0.741344	-1.2745	0.464446	0.212603	0.661699	0.41033	FALSE	FALSE	TRUE	TRUE
Bacteria	Firmicutes_A	Clostridia	Lachnospirales	Lachnospiraceae	Bariatricus	Unknown_Bariatricus	-0.249557	0.295664	0.0292789	0.0923857	-8.52344	3.20033	1.52391e-07	0.00524388	4.58559e-06	0.0261011	TRUE	TRUE	FALSE	FALSE
Bacteria	Firmicutes_A	Clostridia	Lachnospirales	Lachnospiraceae	Blautia_A	Unknown_Blautia_A	-0.0873109	0.0966	0.0497125	0.105694	-1.75632	0.913958	0.0873092	0.366656	0.199306	0.580686	FALSE	FALSE	TRUE	TRUE
Bacteria	Firmicutes_A	Clostridia_A	Christensenellales	Borkfalkiaceae	Unknown_Borkfalkiaceae	Unknown_Borkfalkiaceae	0.150837	-0.384659	0.0789776	0.130496	1.90987	-2.94767	0.0612771	0.00466159	0.159938	0.0241092	FALSE	TRUE	TRUE	FALSE
Bacteria	Firmicutes	Bacilli	Erysipelotrichales	Erysipelotrichaceae	Bulleidia	Unknown_Bulleidia	-0.0104095	0.0924293	0.096391	0.154697	-0.107993	0.597485	0.914229	0.551605	0.948399	0.744625	FALSE	FALSE	TRUE	TRUE
Bacteria	Firmicutes_A	Clostridia	Oscillospirales	Butyricicoccaceae	Unknown_Butyricicoccaceae	Unknown_Butyricicoccaceae	-0.163107	0.202545	0.0473847	0.104114	-3.44218	1.94541	0.00110976	0.0568439	0.00627917	0.165047	TRUE	FALSE	FALSE	FALSE
Bacteria	Firmicutes	Bacilli	RF39	CAG-1000	CAG-1000	Unknown_CAG-1000_1	-0.0828645	0.198977	0.0983338	0.167733	-0.842686	1.18628	0.402643	0.240039	0.605241	0.448942	FALSE	FALSE	TRUE	TRUE
Bacteria	Firmicutes	Bacilli	RF39	CAG-1000	Unknown_CAG-1000	Unknown_CAG-1000_2	-0.0785881	0.239389	0.0702044	0.140705	-1.11942	1.70135	0.26865	0.0954842	0.471741	0.232392	FALSE	FALSE	TRUE	TRUE
Bacteria	Firmicutes_A	Clostridia	Oscillospirales	Oscillospiraceae	CAG-103	Unknown_CAG-103	0.0342713	-0.00582798	0.107921	0.168016	0.317559	-0.034687	0.751726	0.972424	0.871528	0.988855	FALSE	FALSE	TRUE	TRUE
Bacteria	Firmicutes_A	Clostridia	Oscillospirales	Oscillospiraceae	CAG-110	Unknown_CAG-110	0.0245385	-0.0542676	0.110295	0.196027	0.222481	-0.276837	0.824345	0.782415	0.907675	0.907108	FALSE	FALSE	TRUE	TRUE
Bacteria	Firmicutes_A	Clostridia	Oscillospirales	Ruminococcaceae	CAG-115	Unknown_CAG-115	-0.138009	0.330973	0.0583798	0.110817	-2.36399	2.98666	0.0252508	0.00580568	0.0777488	0.0278149	FALSE	TRUE	TRUE	FALSE
Bacteria	Firmicutes	Bacilli	RF39	UBA5348	CAG-1193	Unknown_CAG-1193	-0.0356736	-0.0119799	0.0570079	0.113638	-0.625766	-0.105422	0.534496	0.91649	0.725074	0.962584	FALSE	FALSE	TRUE	TRUE
Bacteria	Firmicutes_A	Clostridia	Lachnospirales	Lachnospiraceae	CAG-127	Unknown_CAG-127	-0.0241168	0.108476	0.0365195	0.0996974	-0.660381	1.08806	0.514605	0.286188	0.705317	0.493375	FALSE	FALSE	TRUE	TRUE
Bacteria	Firmicutes_A	Clostridia_A	Christensenellales	CAG-314	CAG-1435	Unknown_CAG-1435	-0.0405584	-0.0661691	0.0485831	0.108115	-0.834826	-0.612024	0.409034	0.544167	0.609866	0.738194	FALSE	FALSE	TRUE	TRUE
Bacteria	Firmicutes_A	Clostridia	Oscillospirales	Oscillospiraceae	CAG-170	Unknown_CAG-170	-0.0345242	0.0978215	0.125972	0.186656	-0.274062	0.524074	0.784476	0.601126	0.8872	0.775216	FALSE	FALSE	TRUE	TRUE
Bacteria	Firmicutes_A	Clostridia	Oscillospirales	Acutalibacteraceae	CAG-180	Unknown_CAG-180	-0.120374	0.276475	0.0939062	0.181061	-1.28185	1.52697	0.204909	0.132111	0.389674	0.291525	FALSE	FALSE	TRUE	TRUE
Bacteria	Cyanobacteria	Vampirovibrionia	Gastranaerophilales	Gastranaerophilaceae	CAG-196	Unknown_CAG-196	-0.104831	0.267867	0.0622829	0.114897	-1.68314	2.33137	0.10208	0.026192	0.225257	0.0927223	FALSE	FALSE	TRUE	TRUE
Bacteria	Firmicutes_A	Clostridia	Peptostreptococcales	Anaerovoracaceae	CAG-238	Unknown_CAG-238	-0.0171114	-0.185693	0.0531777	0.102753	-0.321778	-1.80718	0.750011	0.0814912	0.871528	0.214929	FALSE	FALSE	TRUE	TRUE
Bacteria	Proteobacteria	Alphaproteobacteria	RF32	CAG-239	Unknown_CAG-239	Unknown_CAG-239	0.073892	-0.232878	0.0604447	0.106733	1.22247	-2.18187	0.233909	0.0395925	0.436191	0.122478	FALSE	FALSE	TRUE	TRUE
Bacteria	Firmicutes_A	Clostridia	TANB77	CAG-508	CAG-245	Unknown_CAG-245	0.0986249	-0.0958838	0.0648149	0.132856	1.52164	-0.721711	0.134399	0.473834	0.287007	0.680168	FALSE	FALSE	TRUE	TRUE
Bacteria	Firmicutes_A	Clostridia	TANB77	CAG-508	CAG-269	Unknown_CAG-269	-0.0427693	0.147274	0.103248	0.167189	-0.414239	0.880883	0.679742	0.380865	0.839533	0.596668	FALSE	FALSE	TRUE	TRUE
Bacteria	Firmicutes_A	Clostridia	Oscillospirales	CAG-272	Unknown_CAG-272	Unknown_CAG-272	-0.208122	0.328183	0.0647852	0.128431	-3.2125	2.55532	0.0020882	0.0130764	0.0102399	0.0527839	TRUE	FALSE	FALSE	TRUE
Bacteria	Firmicutes_A	Clostridia	TANB77	CAG-508	CAG-273	Unknown_CAG-273	-0.0107214	0.0447782	0.0449449	0.115561	-0.238545	0.387485	0.813403	0.701676	0.900582	0.85406	FALSE	FALSE	TRUE	TRUE
Bacteria	Firmicutes	Bacilli	RF39	CAG-302	CAG-302	Unknown_CAG-302_1	0.027615	-0.0507701	0.069123	0.118904	0.399505	-0.426984	0.691646	0.671681	0.843223	0.834245	FALSE	FALSE	TRUE	TRUE
Bacteria	Firmicutes	Bacilli	RF39	CAG-302	Unknown_CAG-302	Unknown_CAG-302_2	0.0405516	0.0157082	0.0941947	0.153097	0.430509	0.102603	0.668187	0.91858	0.828352	0.962584	FALSE	FALSE	TRUE	TRUE
Bacteria	Firmicutes_A	Clostridia	Oscillospirales	Ruminococcaceae	CAG-353	Unknown_CAG-353	-0.0976164	0.117781	0.0422891	0.0986695	-2.30831	1.19369	0.028582	0.242616	0.0840947	0.45026	FALSE	FALSE	TRUE	TRUE
Bacteria	Firmicutes_A	Clostridia	Oscillospirales	CAG-272	CAG-390	Unknown_CAG-390	0.0583544	-0.0870071	0.0887555	0.152825	0.657474	-0.569326	0.512916	0.570859	0.704462	0.753927	FALSE	FALSE	TRUE	TRUE
Bacteria	Firmicutes	Bacilli	RF39	CAG-433	CAG-433	Unknown_CAG-433_1	0.255015	-0.362826	0.0360268	0.0957042	7.07849	-3.79112	1.33737e-06	0.0013376	2.52954e-05	0.00851435	TRUE	TRUE	FALSE	FALSE
Bacteria	Firmicutes	Bacilli	RF39	CAG-433	Unknown_CAG-433	Unknown_CAG-433_2	0.425202	-0.530052	0.0530371	0.108684	8.01706	-4.87701	8.38788e-07	0.000201169	1.91475e-05	0.00195844	TRUE	TRUE	FALSE	FALSE
Bacteria	Firmicutes	Bacilli	RF39	CAG-611	CAG-451	Unknown_CAG-451	0.169928	-0.210104	0.0768416	0.124687	2.21141	-1.68505	0.0306439	0.096927	0.0897493	0.234181	FALSE	FALSE	TRUE	TRUE
Bacteria	Firmicutes_A	Clostridia	TANB77	CAG-508	CAG-452	Unknown_CAG-452	0.0858385	-0.163457	0.0562119	0.121966	1.52705	-1.34018	0.139302	0.192239	0.293687	0.383328	FALSE	FALSE	TRUE	TRUE
Bacteria	Firmicutes	Bacilli	RF39	CAG-1000	CAG-460	Unknown_CAG-460	-0.105984	0.309543	0.113158	0.160604	-0.936603	1.92737	0.35201	0.0577716	0.560817	0.167008	FALSE	FALSE	TRUE	TRUE
Bacteria	Firmicutes_A	Clostridia	TANB77	CAG-465	CAG-465	Unknown_CAG-465_1	-0.133332	0.373308	0.0727087	0.133753	-1.83378	2.79103	0.0781579	0.00971317	0.186789	0.0414847	FALSE	TRUE	TRUE	FALSE
Bacteria	Firmicutes_A	Clostridia	TANB77	CAG-508	CAG-492	Unknown_CAG-492	0.198673	-0.274252	0.0406257	0.107957	4.89033	-2.54037	1.869e-05	0.0152816	0.000220942	0.0595085	TRUE	FALSE	FALSE	TRUE
Bacteria	Firmicutes_A	Clostridia	TANB77	CAG-508	Unknown_CAG-508	Unknown_CAG-508	-0.166997	0.454229	0.0708672	0.132887	-2.35648	3.41817	0.0219095	0.00117007	0.0707516	0.00774585	FALSE	TRUE	TRUE	FALSE
Bacteria	Firmicutes	Bacilli	RF39	CAG-1000	CAG-533	Unknown_CAG-533	0.0298245	-0.00483053	0.0682045	0.133818	0.437281	-0.0360977	0.663651	0.971338	0.826789	0.988855	FALSE	FALSE	TRUE	TRUE
Bacteria	Firmicutes_A	Clostridia_A	Christensenellales	CAG-552	Unknown_CAG-552	Unknown_CAG-552	-0.08955	0.12334	0.0374872	0.102419	-2.38882	1.20427	0.0274354	0.243272	0.0814449	0.45026	FALSE	FALSE	TRUE	FALSE
Bacteria	Firmicutes	Bacilli	RF39	CAG-1000	CAG-582	Unknown_CAG-582	-0.179565	0.394375	0.0445772	0.118687	-4.02819	3.3228	0.000524504	0.00296289	0.00340413	0.0160773	TRUE	TRUE	FALSE	FALSE
Bacteria	Firmicutes	Bacilli	RF39	CAG-433	CAG-594	Unknown_CAG-594	0.0461265	-0.02908	0.0832306	0.143476	0.5542	-0.202682	0.581912	0.840206	0.762439	0.929982	FALSE	FALSE	TRUE	TRUE
Bacteria	Firmicutes	Bacilli	RF39	CAG-1000	CAG-605	Unknown_CAG-605	0.0305373	0.0753019	0.0824648	0.129831	0.370307	0.58	0.712783	0.564628	0.851088	0.750569	FALSE	FALSE	TRUE	TRUE
Bacteria	Firmicutes	Bacilli	RF39	CAG-1000	CAG-628	Unknown_CAG-628	-0.191724	0.400084	0.0577477	0.129294	-3.32003	3.09436	0.00199444	0.00369088	0.00985314	0.0195469	TRUE	TRUE	FALSE	FALSE
Bacteria	Firmicutes	Bacilli	RF39	CAG-611	CAG-710	Unknown_CAG-710	0.260798	-0.380437	0.0591688	0.118022	4.40769	-3.22345	9.92379e-05	0.00279402	0.000899938	0.0154137	TRUE	TRUE	FALSE	FALSE
Bacteria	Firmicutes_A	Clostridia	Oscillospirales	CAG-272	CAG-724	Unknown_CAG-724	0.0328448	-0.177858	0.0403075	0.100708	0.814856	-1.76608	0.421371	0.0872305	0.622651	0.220407	FALSE	FALSE	TRUE	TRUE
Bacteria	Firmicutes_A	Clostridia_A	Christensenellales	CAG-74	Unknown_CAG-74	Unknown_CAG-74	-0.0134839	-0.0131617	0.0726183	0.124928	-0.185682	-0.105354	0.853216	0.916388	0.924434	0.962584	FALSE	FALSE	TRUE	TRUE
Bacteria	Firmicutes	Bacilli	RF39	CAG-302	CAG-762	Unknown_CAG-762	0.229307	-0.309164	0.0311603	0.0960123	7.35895	-3.22005	1.11635e-06	0.00502596	2.23946e-05	0.0252059	TRUE	TRUE	FALSE	FALSE
Bacteria	Firmicutes_A	Clostridia	Lachnospirales	Lachnospiraceae	CAG-81	Unknown_CAG-81	0.0178463	-0.0876296	0.0445301	0.09918	0.400769	-0.883541	0.690369	0.381348	0.843218	0.596668	FALSE	FALSE	TRUE	TRUE
Bacteria	Firmicutes_A	Clostridia	Oscillospirales	Oscillospiraceae	CAG-83	Unknown_CAG-83	0.103758	-0.190264	0.129917	0.204727	0.798643	-0.929355	0.426088	0.354587	0.626823	0.571135	FALSE	FALSE	TRUE	TRUE
Bacteria	Firmicutes	Bacilli	RF39	CAG-611	CAG-877	Unknown_CAG-877	0.0580771	0.023109	0.130291	0.185015	0.44575	0.124903	0.657356	0.901011	0.824185	0.957414	FALSE	FALSE	TRUE	TRUE
Bacteria	Firmicutes	Bacilli	RF39	CAG-822	CAG-884	Unknown_CAG-884	-0.114253	0.237366	0.0621053	0.122988	-1.83966	1.93	0.0736395	0.0610964	0.179887	0.172847	FALSE	FALSE	TRUE	TRUE
Bacteria	Firmicutes_A	Clostridia	Lachnospirales	Lachnospiraceae	CAG-95	Unknown_CAG-95	-0.240429	0.488523	0.0990618	0.181748	-2.42706	2.68791	0.0173087	0.00863196	0.0584254	0.0378434	FALSE	TRUE	TRUE	FALSE
Bacteria	Campylobacterota	Campylobacteria	Campylobacterales	Campylobacteraceae	Campylobacter	Unknown_Campylobacter	0.0382395	0.215126	0.0657966	0.116312	0.581178	1.84956	0.567306	0.0785028	0.752605	0.211256	FALSE	FALSE	TRUE	TRUE
Bacteria	Firmicutes	Bacilli	Erysipelotrichales	Erysipelatoclostridiaceae	Catenibacterium	Unknown_Catenibacterium	0.128985	-0.237125	0.0437863	0.103755	2.94579	-2.28543	0.00484451	0.0264774	0.0206907	0.0932343	TRUE	FALSE	FALSE	TRUE
Bacteria	Firmicutes_A	Clostridia	Unknown_Clostridia	Unknown_Clostridia	Unknown_Clostridia	Unknown_Clostridia	0.222609	-0.508478	0.0488751	0.100077	4.55465	-5.08089	0.000245569	7.79572e-05	0.00189031	0.00105322	TRUE	TRUE	FALSE	FALSE
Bacteria	Firmicutes_A	Clostridia	Lachnospirales	Lachnospiraceae	COE1	Unknown_COE1	-0.125341	0.282615	0.0478921	0.104651	-2.61715	2.70054	0.0145815	0.0120154	0.0516202	0.0490999	FALSE	TRUE	TRUE	FALSE
Bacteria	Firmicutes_A	Clostridia	Lachnospirales	Lachnospiraceae	Coprococcus	Unknown_Coprococcus	0.0509108	0.0469117	0.0395856	0.0996875	1.28609	0.470588	0.220846	0.645733	0.414164	0.811524	FALSE	FALSE	TRUE	TRUE
Bacteria	Desulfobacterota	Desulfovibrionia	Desulfovibrionales	Desulfovibrionaceae	Desulfovibrio	Unknown_Desulfovibrio	-0.0757657	0.148464	0.0348961	0.0969286	-2.17118	1.53168	0.0352301	0.132601	0.100096	0.291634	FALSE	FALSE	TRUE	TRUE
Bacteria	Firmicutes_A	Clostridia	Oscillospirales	Oscillospiraceae	ER4	Unknown_ER4	-0.010701	0.0639388	0.110055	0.206053	-0.0972331	0.310302	0.922703	0.756869	0.948399	0.893133	FALSE	FALSE	TRUE	TRUE
Bacteria	Firmicutes_A	Clostridia	Lachnospirales	Lachnospiraceae	Eubacterium_F	Unknown_Eubacterium_F	-0.148451	0.214309	0.0327527	0.101254	-4.53246	2.11655	0.00010696	0.0436596	0.000956856	0.131376	TRUE	FALSE	FALSE	TRUE
Bacteria	Firmicutes_A	Clostridia	Lachnospirales	Lachnospiraceae	Eubacterium_J	Unknown_Eubacterium_J	-0.0963133	0.20515	0.064487	0.129208	-1.49353	1.58775	0.140814	0.117874	0.295933	0.267236	FALSE	FALSE	TRUE	TRUE
Bacteria	Firmicutes_A	Clostridia	Oscillospirales	Acutalibacteraceae	Eubacterium_R	Unknown_Eubacterium_R	-0.0548309	0.191365	0.0645735	0.128537	-0.849124	1.4888	0.400743	0.144193	0.604309	0.309922	FALSE	FALSE	TRUE	TRUE
Bacteria	Firmicutes_A	Clostridia	Oscillospirales	Ruminococcaceae	Faecalibacterium	Unknown_Faecalibacterium	0.0795368	-0.139312	0.109205	0.171628	0.728324	-0.811706	0.467632	0.418338	0.661699	0.63858	FALSE	FALSE	TRUE	TRUE
Bacteria	Firmicutes_A	Clostridia	Oscillospirales	CAG-272	Firm-07	Unknown_Firm-07	-0.0263336	0.022802	0.0544757	0.10584	-0.483401	0.215438	0.632857	0.831107	0.804129	0.92625	FALSE	FALSE	TRUE	TRUE
Bacteria	Firmicutes_A	Clostridia_A	Christensenellales	CAG-74	Firm-10	Unknown_Firm-10	-0.106898	0.0791454	0.0386247	0.096595	-2.76761	0.819353	0.00930871	0.418646	0.0362492	0.63858	TRUE	FALSE	FALSE	TRUE
Bacteria	Firmicutes_A	Clostridia_A	Christensenellales	CAG-74	Firm-11	Unknown_Firm-11	-0.11231	0.0581744	0.0473364	0.101698	-2.3726	0.572031	0.0245116	0.571709	0.0761816	0.753927	FALSE	FALSE	TRUE	TRUE
Bacteria	Firmicutes_A	Clostridia	Oscillospirales	Ruminococcaceae	Gemmiger	Unknown_Gemmiger	0.0526655	-0.131937	0.0699683	0.12846	0.752705	-1.02706	0.454225	0.30803	0.656544	0.520194	FALSE	FALSE	TRUE	TRUE
Bacteria	Firmicutes	Bacilli	Erysipelotrichales	Erysipelotrichaceae	Holdemanella	Unknown_Holdemanella	0.0571013	-0.173045	0.0665271	0.116765	0.858316	-1.482	0.393972	0.143326	0.599276	0.309062	FALSE	FALSE	TRUE	TRUE
Bacteria	Firmicutes_A	Clostridia	Lachnospirales	Lachnospiraceae	Hungatella_A	Unknown_Hungatella_A	-0.14297	0.0783274	0.0344201	0.0965485	-4.15367	0.811275	0.000312831	0.424572	0.00227576	0.641705	TRUE	FALSE	FALSE	TRUE
Bacteria	Firmicutes_A	Clostridia	Lachnospirales	Lachnospiraceae	Lachnospira	Unknown_Lachnospira	-0.143316	0.229124	0.0395279	0.0985624	-3.6257	2.32466	0.00158411	0.0301983	0.00800522	0.101996	TRUE	FALSE	FALSE	TRUE
Bacteria	Firmicutes_A	Clostridia	Lachnospirales	Lachnospiraceae	Unknown_Lachnospiraceae	Unknown_Lachnospiraceae	0.019312	-0.0353068	0.118461	0.188256	0.163024	-0.187546	0.870865	0.851654	0.930794	0.931889	FALSE	FALSE	TRUE	TRUE
Bacteria	Firmicutes_A	Clostridia	Oscillospirales	Oscillospiraceae	Lawsonibacter	Unknown_Lawsonibacter	-0.0363424	0.088893	0.0976916	0.159033	-0.372012	0.558959	0.710529	0.577214	0.851088	0.759673	FALSE	FALSE	TRUE	TRUE
Bacteria	Firmicutes_A	Clostridia	Lachnospirales	Lachnospiraceae	Mediterraneibacter	Unknown_Mediterraneibacter	0.124387	-0.31187	0.0358848	0.0939636	3.46627	-3.31905	0.00178128	0.00259261	0.00893336	0.0146393	TRUE	TRUE	FALSE	FALSE
Bacteria	Firmicutes_C	Negativicutes	Veillonellales	Megasphaeraceae	Megasphaera	Unknown_Megasphaera	0.0593831	0.0987474	0.0413762	0.103872	1.4352	0.950664	0.163624	0.350876	0.332266	0.569313	FALSE	FALSE	TRUE	TRUE
Bacteria	Firmicutes_A	Clostridia	Peptostreptococcales	Anaerovoracaceae	Mogibacterium	Unknown_Mogibacterium	0.0539674	-0.24139	0.0346608	0.0954725	1.55701	-2.52837	0.135968	0.0204761	0.289423	0.0761528	FALSE	FALSE	TRUE	TRUE
Bacteria	Actinobacteriota	Coriobacteriia	Coriobacteriales	Atopobiaceae	Olsenella_E	Unknown_Olsenella_E	-0.0354363	0.226636	0.0316785	0.0945331	-1.11862	2.39743	0.277244	0.0269489	0.48046	0.0938955	FALSE	FALSE	TRUE	TRUE
Bacteria	Firmicutes_A	Clostridia	Lachnospirales	Lachnospiraceae	Oribacterium	Unknown_Oribacterium	0.00639577	0.0789728	0.0638331	0.134947	0.100195	0.585216	0.92041	0.559851	0.948399	0.745717	FALSE	FALSE	TRUE	TRUE
Bacteria	Firmicutes_A	Clostridia	Oscillospirales	Oscillospiraceae	Oscillibacter	Unknown_Oscillibacter	-0.0487855	0.129579	0.0922444	0.145712	-0.528873	0.889283	0.597839	0.375573	0.776019	0.591974	FALSE	FALSE	TRUE	TRUE
Bacteria	Firmicutes_A	Clostridia	Oscillospirales	Oscillospiraceae	Unknown_Oscillospiraceae	Unknown_Oscillospiraceae	0.0164146	-0.0586306	0.0934756	0.158727	0.175603	-0.369381	0.860915	0.712523	0.926708	0.863902	FALSE	FALSE	TRUE	TRUE
Bacteria	Proteobacteria	Gammaproteobacteria	Burkholderiales	Burkholderiaceae	Oxalobacter	Unknown_Oxalobacter	-0.0189005	0.0288911	0.0682635	0.123322	-0.276876	0.234274	0.78241	0.81522	0.8872	0.922522	FALSE	FALSE	TRUE	TRUE
Bacteria	Bacteroidota	Bacteroidia	Bacteroidales	Tannerellaceae	Parabacteroides	Unknown_Parabacteroides	0.05518	-0.0141694	0.0424523	0.10157	1.29981	-0.139504	0.216241	0.89119	0.40784	0.953098	FALSE	FALSE	TRUE	TRUE
Bacteria	Firmicutes_C	Negativicutes	Acidaminococcales	Acidaminococcaceae	Phascolarctobacterium_A	Unknown_Phascolarctobacterium_A	-0.0799391	0.246484	0.0938256	0.15661	-0.851997	1.57387	0.396336	0.118807	0.6004	0.268431	FALSE	FALSE	TRUE	TRUE
Bacteria	Bacteroidota	Bacteroidia	Bacteroidales	Bacteroidaceae	Prevotella	Unknown_Prevotella	0.062868	-0.0836418	0.132419	0.233065	0.474765	-0.358877	0.635728	0.720252	0.806229	0.866921	FALSE	FALSE	TRUE	TRUE
Bacteria	Bacteroidota	Bacteroidia	Bacteroidales	Bacteroidaceae	Prevotellamassilia	Unknown_Prevotellamassilia	0.300342	-0.466516	0.0744182	0.122868	4.03587	-3.79689	0.000271478	0.000542906	0.00204226	0.00422828	TRUE	TRUE	FALSE	FALSE
Bacteria	Actinobacteriota	Coriobacteriia	Coriobacteriales	QAMH01	Unknown_QAMH01	Unknown_QAMH01	0.12633	-0.132423	0.0283668	0.0949103	4.45345	-1.39524	0.000306969	0.179921	0.00225793	0.36514	TRUE	FALSE	FALSE	TRUE
Bacteria	Firmicutes_A	Clostridia	Oscillospirales	Ruminococcaceae	QANG01	Unknown_QANG01	-0.129382	0.120776	0.0275436	0.0945178	-4.69736	1.27781	0.000156854	0.21671	0.00134854	0.415831	TRUE	FALSE	FALSE	TRUE
Bacteria	Bacteroidota	Bacteroidia	Bacteroidales	UBA932	RC9	Unknown_RC9	0.0172815	0.120865	0.108494	0.167477	0.159286	0.72168	0.873902	0.472895	0.931599	0.680168	FALSE	FALSE	TRUE	TRUE
Bacteria	Bacteroidota	Bacteroidia	Bacteroidales	Rikenellaceae	Unknown_Rikenellaceae	Unknown_Rikenellaceae	-0.144506	0.335189	0.0581192	0.120322	-2.48638	2.78577	0.0181406	0.00878075	0.060466	0.0381016	FALSE	TRUE	TRUE	FALSE
Bacteria	Firmicutes_A	Clostridia	Lachnospirales	Lachnospiraceae	Roseburia	Unknown_Roseburia	0.152384	-0.375633	0.0637711	0.110835	2.38955	-3.38911	0.020324	0.00130292	0.0662784	0.00839938	FALSE	TRUE	TRUE	FALSE
Bacteria	Proteobacteria	Alphaproteobacteria	RF32	CAG-239	RUG410	Unknown_RUG410	0.0341984	-0.0141289	0.124759	0.173647	0.274116	-0.0813656	0.784906	0.935413	0.8872	0.967568	FALSE	FALSE	TRUE	TRUE
Bacteria	Firmicutes_A	Clostridia_A	Christensenellales	CAG-74	RUG563	Unknown_RUG563	-0.0840791	0.161158	0.0742727	0.133659	-1.13203	1.20574	0.261844	0.232356	0.46486	0.441245	FALSE	FALSE	TRUE	TRUE
Bacteria	Firmicutes	Bacilli	RF39	CAG-611	RUG591	Unknown_RUG591	-0.305598	0.658756	0.0537867	0.114689	-5.68167	5.74383	9.24722e-07	7.48375e-07	1.97473e-05	4.50386e-05	TRUE	TRUE	FALSE	FALSE
Bacteria	Firmicutes	Bacilli	RF39	CAG-302	RUG705	Unknown_RUG705	0.00764821	0.0334519	0.0807622	0.136334	0.0947003	0.245368	0.924917	0.807137	0.948399	0.920563	FALSE	FALSE	TRUE	TRUE
Bacteria	Firmicutes_A	Clostridia_A	Christensenellales	CAG-74	RUG756	Unknown_RUG756	-0.227096	0.348344	0.0345197	0.100989	-6.57872	3.44933	1.62682e-06	0.00240271	2.93919e-05	0.0139526	TRUE	TRUE	FALSE	FALSE
Bacteria	Firmicutes_A	Clostridia	Oscillospirales	Acutalibacteraceae	RUG806	Unknown_RUG806	0.526854	-0.728192	0.0373141	0.109837	14.1195	-6.62977	8.05381e-11	4.25765e-06	1.06632e-08	0.00011744	TRUE	TRUE	FALSE	FALSE
Bacteria	Firmicutes_A	Clostridia	Oscillospirales	Ruminococcaceae	Unknown_Ruminococcaceae	Unknown_Ruminococcaceae	0.0361092	-0.121703	0.0708351	0.119955	0.509764	-1.01457	0.611479	0.31306	0.788464	0.523347	FALSE	FALSE	TRUE	TRUE
Bacteria	Firmicutes_A	Clostridia	Oscillospirales	Acutalibacteraceae	Ruminococcus_E	Unknown_Ruminococcus_E	-0.0595818	0.152512	0.0684693	0.125904	-0.870197	1.21134	0.389958	0.233658	0.596195	0.441948	FALSE	FALSE	TRUE	TRUE
Bacteria	Firmicutes_A	Clostridia_A	Christensenellales	CAG-74	SFFH01	Unknown_SFFH01	-0.0831889	0.0324043	0.0471607	0.100487	-1.76395	0.322472	0.0830993	0.748275	0.193024	0.88494	FALSE	FALSE	TRUE	TRUE
Bacteria	Firmicutes_A	Clostridia_A	Christensenellales	CAG-74	SFFS01	Unknown_SFFS01	-0.0409579	-0.00831881	0.0467048	0.113039	-0.876954	-0.0735921	0.38617	0.941731	0.59177	0.971069	FALSE	FALSE	TRUE	TRUE
Bacteria	Firmicutes_A	Clostridia	Oscillospirales	Ruminococcaceae	SFJ001	Unknown_SFJ001	-0.0450489	-0.0608482	0.0398779	0.0943964	-1.12967	-0.644604	0.265885	0.523161	0.469376	0.717044	FALSE	FALSE	TRUE	TRUE
Bacteria	Firmicutes_A	Clostridia_A	Christensenellales	CAG-74	SFMI01	Unknown_SFMI01	-0.17391	0.502164	0.0441648	0.106555	-3.93776	4.71273	0.000496404	6.08185e-05	0.00329657	0.000915042	TRUE	TRUE	FALSE	FALSE
Bacteria	Firmicutes_A	Clostridia_A	Christensenellales	CAG-74	SFTH01	Unknown_SFTH01	-0.140991	0.131128	0.0286336	0.0946313	-4.92399	1.38567	4.53751e-05	0.178086	0.000484489	0.364635	TRUE	FALSE	FALSE	TRUE
Bacteria	Actinobacteriota	Coriobacteriia	Coriobacteriales	Eggerthellaceae	Slackia_A	Unknown_Slackia_A	-0.115081	0.0477211	0.0331833	0.0918453	-3.46802	0.519581	0.00257554	0.609356	0.0122662	0.780258	TRUE	FALSE	FALSE	TRUE
Bacteria	Proteobacteria	Gammaproteobacteria	Burkholderiales	Burkholderiaceae	Sutterella	Unknown_Sutterella	0.184643	-0.315455	0.0555155	0.109899	3.32597	-2.87042	0.00460689	0.0116739	0.0199331	0.0484647	TRUE	TRUE	FALSE	FALSE
Bacteria	Firmicutes_A	Clostridia	Lachnospirales	Lachnospiraceae	TF01-11	Unknown_TF01-11	0.0141028	0.0404835	0.0544638	0.1144	0.258938	0.353876	0.79679	0.724982	0.891549	0.868034	FALSE	FALSE	TRUE	TRUE
Bacteria	Firmicutes_A	Clostridia_A	Christensenellales	Borkfalkiaceae	UBA10281	Unknown_UBA10281	-0.0481138	0.133997	0.096771	0.142065	-0.497192	0.943205	0.620214	0.347994	0.793107	0.567419	FALSE	FALSE	TRUE	TRUE
Bacteria	Firmicutes_A	Clostridia_A	Christensenellales	UBA1242	UBA11517	Unknown_UBA11517	0.219137	-0.482758	0.0550235	0.103901	3.9826	-4.64631	0.000518078	9.31947e-05	0.00339572	0.00118644	TRUE	TRUE	FALSE	FALSE
Bacteria	Firmicutes_A	Clostridia	Oscillospirales	Ruminococcaceae	UBA11540	Unknown_UBA11540	-0.00274528	0.0528186	0.0275041	0.0907098	-0.0998134	0.582281	0.922015	0.570339	0.948399	0.753927	FALSE	FALSE	TRUE	TRUE
Bacteria	Firmicutes_A	Clostridia	TANB77	UBA1234	UBA1234	Unknown_UBA1234_1	-0.288369	0.602781	0.0512022	0.110513	-5.63196	5.45439	6.39499e-06	1.01717e-05	8.63976e-05	0.000224455	TRUE	TRUE	FALSE	FALSE
Bacteria	Firmicutes_A	Clostridia	TANB77	UBA1234	Unknown_UBA1234	Unknown_UBA1234_2	0.0416213	-0.015227	0.0584212	0.123352	0.712436	-0.123444	0.48254	0.902705	0.670167	0.957677	FALSE	FALSE	TRUE	TRUE
Bacteria	Firmicutes_A	Clostridia_A	Christensenellales	UBA1242	Unknown_UBA1242	Unknown_UBA1242	-0.0117886	-0.0266163	0.0413682	0.100677	-0.284968	-0.264374	0.779325	0.794867	0.8872	0.916836	FALSE	FALSE	TRUE	TRUE
Bacteria	Firmicutes_A	Clostridia_A	Christensenellales	Borkfalkiaceae	UBA1259	Unknown_UBA1259	0.165036	-0.32203	0.0575808	0.115238	2.86615	-2.79447	0.00610665	0.00739983	0.0251718	0.0335526	TRUE	TRUE	FALSE	FALSE
Bacteria	Firmicutes_A	Clostridia	Monoglobales_A	UBA1381	Unknown_UBA1381	Unknown_UBA1381	0.0100821	-0.0836244	0.0789996	0.137103	0.127623	-0.609936	0.898764	0.543611	0.943047	0.738194	FALSE	FALSE	TRUE	TRUE
Bacteria	Firmicutes_A	Clostridia	Lachnospirales	UBA1390	UBA1390	Unknown_UBA1390_1	-0.165881	0.105765	0.030331	0.0914292	-5.46903	1.15679	8.26906e-05	0.266714	0.000817033	0.468342	TRUE	FALSE	FALSE	TRUE
Bacteria	Firmicutes_A	Clostridia	Lachnospirales	UBA1390	Unknown_UBA1390	Unknown_UBA1390_2	-0.167996	0.0690481	0.0334401	0.0924817	-5.02378	0.746614	0.000151244	0.466839	0.00131741	0.680168	TRUE	FALSE	FALSE	TRUE
Bacteria	Elusimicrobiota	Elusimicrobia	Elusimicrobiales	Elusimicrobiaceae	UBA1436	Unknown_UBA1436	-0.259323	0.593359	0.0496226	0.123643	-5.2259	4.79898	5.7087e-05	0.000143719	0.000590494	0.00155545	TRUE	TRUE	FALSE	FALSE
Bacteria	Firmicutes_A	Clostridia	Oscillospirales	CAG-272	UBA1740	Unknown_UBA1740	0.0671554	-0.191458	0.0758104	0.121604	0.885834	-1.57443	0.379076	0.120397	0.586328	0.269267	FALSE	FALSE	TRUE	TRUE
Bacteria	Firmicutes_A	Clostridia	Oscillospirales	UBA1758	Unknown_UBA1758	Unknown_UBA1758	-0.116276	0.158288	0.0288271	0.094345	-4.03356	1.67775	0.000779358	0.110673	0.00473335	0.255282	TRUE	FALSE	FALSE	TRUE
Bacteria	Firmicutes_A	Clostridia	Oscillospirales	Ruminococcaceae	UBA1762	Unknown_UBA1762	0.0954179	-0.17532	0.0501975	0.104481	1.90085	-1.67802	0.0658265	0.102514	0.167604	0.240376	FALSE	FALSE	TRUE	TRUE
Bacteria	Firmicutes_A	Clostridia	Oscillospirales	Oscillospiraceae	UBA1777	Unknown_UBA1777	-0.0505297	0.157891	0.09135	0.16975	-0.553143	0.930135	0.581288	0.354338	0.762439	0.571135	FALSE	FALSE	TRUE	TRUE
Bacteria	Firmicutes_A	Clostridia	Lachnospirales	Lachnospiraceae	UBA2821	Unknown_UBA2821	0.0537124	-0.123766	0.0631634	0.113913	0.850372	-1.0865	0.40319	0.287622	0.605241	0.494254	FALSE	FALSE	TRUE	TRUE
Bacteria	Cyanobacteria	Vampirovibrionia	Gastranaerophilales	Gastranaerophilaceae	UBA2883	Unknown_UBA2883	0.273553	-0.451899	0.0688405	0.126776	3.97371	-3.56456	0.000392975	0.00120474	0.00276755	0.00789642	TRUE	TRUE	FALSE	FALSE
Bacteria	Proteobacteria	Alphaproteobacteria	RF32	CAG-977	UBA2903	Unknown_UBA2903	0.0539279	-0.0784901	0.0514398	0.106633	1.04837	-0.73608	0.304912	0.468816	0.517588	0.680168	FALSE	FALSE	TRUE	TRUE
Bacteria	Firmicutes	Bacilli	RF39	CAG-822	UBA3631	Unknown_UBA3631	0.221575	-0.425969	0.0567284	0.107151	3.9059	-3.97541	0.00094993	0.000810461	0.00551702	0.00576909	TRUE	TRUE	FALSE	FALSE
Bacteria	Firmicutes	Bacilli	RF39	CAG-611	UBA3789	Unknown_UBA3789	0.206132	-0.0303403	0.0420826	0.103934	4.89828	-0.291919	0.00013564	0.773881	0.00119725	0.905255	TRUE	FALSE	FALSE	TRUE
Bacteria	Bacteroidota	Bacteroidia	Bacteroidales	Bacteroidaceae	UBA4334	Unknown_UBA4334	0.0810791	0.00734353	0.080242	0.157217	1.01043	0.0467094	0.317813	0.962956	0.531166	0.98785	FALSE	FALSE	TRUE	TRUE
Bacteria	Firmicutes_A	Clostridia_A	Christensenellales	UBA1242	UBA4626	Unknown_UBA4626	-0.200013	0.44937	0.0408703	0.101236	-4.89384	4.43885	0.000162216	0.000412605	0.00137676	0.00350185	TRUE	TRUE	FALSE	FALSE
Bacteria	Firmicutes_A	Clostridia_A	Christensenellales	Borkfalkiaceae	UBA4636	Unknown_UBA4636	-0.197579	0.400784	0.0537351	0.104269	-3.67691	3.84374	0.000664718	0.000404048	0.00411255	0.00350185	TRUE	TRUE	FALSE	FALSE
Bacteria	Firmicutes_A	Clostridia	Oscillospirales	Butyricicoccaceae	UBA4644	Unknown_UBA4644	0.10244	-0.189298	0.108373	0.159002	0.945248	-1.19054	0.346432	0.236185	0.556808	0.445453	FALSE	FALSE	TRUE	TRUE
Bacteria	Firmicutes_A	Clostridia	Monoglobales_A	UBA1381	UBA4716	Unknown_UBA4716	0.0816161	-0.327794	0.0432333	0.0961636	1.8878	-3.40871	0.0707126	0.00221814	0.174671	0.0129947	FALSE	TRUE	TRUE	FALSE
Bacteria	Firmicutes	Bacilli	RF39	CAG-822	UBA5026	Unknown_UBA5026	-0.0677342	0.180003	0.0594396	0.133126	-1.13955	1.35213	0.260015	0.182542	0.46486	0.367303	FALSE	FALSE	TRUE	TRUE
Bacteria	Firmicutes_A	Clostridia	Oscillospirales	Acutalibacteraceae	UBA5905	Unknown_UBA5905	-0.0969523	0.173909	0.0869918	0.149188	-1.1145	1.1657	0.268099	0.246884	0.471741	0.450946	FALSE	FALSE	TRUE	TRUE
Bacteria	Firmicutes	Bacilli	Erysipelotrichales	Erysipelotrichaceae	UBA636	Unknown_UBA636	0.102171	-0.184698	0.054228	0.111151	1.88409	-1.66168	0.0767713	0.114906	0.184883	0.262302	FALSE	FALSE	TRUE	TRUE
Bacteria	Firmicutes	Bacilli	RF39	CAG-302	UBA6414	Unknown_UBA6414	-0.0510197	0.0885879	0.0424135	0.104803	-1.20291	0.845284	0.245497	0.409692	0.447711	0.632206	FALSE	FALSE	TRUE	TRUE
Bacteria	Firmicutes_A	Clostridia	Oscillospirales	UBA644	Unknown_UBA644	Unknown_UBA644_2	-0.103641	0.075181	0.0558005	0.105192	-1.85735	0.714702	0.0687184	0.477871	0.171666	0.681791	FALSE	FALSE	TRUE	TRUE
Bacteria	Firmicutes_A	Clostridia	Oscillospirales	Acutalibacteraceae	UBA6857	Unknown_UBA6857	-0.0185567	0.073169	0.0488374	0.104918	-0.379969	0.69739	0.708415	0.494469	0.851088	0.694986	FALSE	FALSE	TRUE	TRUE
Bacteria	Firmicutes	Bacilli	RF39	CAG-611	UBA7057	Unknown_UBA7057	-0.169835	0.436462	0.0665371	0.132928	-2.55249	3.28344	0.0160251	0.00260942	0.0561304	0.0146393	FALSE	TRUE	TRUE	FALSE
Bacteria	Firmicutes_A	Clostridia_A	Christensenellales	UBA1750	UBA7102	Unknown_UBA7102	-0.033372	0.0251085	0.058202	0.113242	-0.573382	0.221724	0.568173	0.825156	0.752605	0.92625	FALSE	FALSE	TRUE	TRUE
Bacteria	Firmicutes_A	Clostridia	Oscillospirales	Acutalibacteraceae	UBA737	Unknown_UBA737	0.0241979	-0.0372304	0.0905096	0.151389	0.267352	-0.245925	0.790071	0.806539	0.889502	0.920563	FALSE	FALSE	TRUE	TRUE
Bacteria	Firmicutes_A	Clostridia	Oscillospirales	Oscillospiraceae	UBA738	Unknown_UBA738	-0.0448674	0.107025	0.0881618	0.142925	-0.508921	0.748818	0.612191	0.456136	0.788464	0.671026	FALSE	FALSE	TRUE	TRUE
Bacteria	Firmicutes_A	Clostridia_A	Christensenellales	Borkfalkiaceae	UBA7597	Unknown_UBA7597	-0.324972	0.47709	0.028807	0.0937235	-11.281	5.0904	1.00095e-08	0.000132989	5.52193e-07	0.00149218	TRUE	TRUE	FALSE	FALSE
Bacteria	Firmicutes	Bacilli	RFN20	CAG-288	UBA7642	Unknown_UBA7642	0.32201	-0.579247	0.0634258	0.109061	5.07695	-5.31123	0.00016871	0.000109906	0.00140928	0.00134737	TRUE	TRUE	FALSE	FALSE
Bacteria	Firmicutes_A	Clostridia	Oscillospirales	Oscillospiraceae	UBA9475	Unknown_UBA9475	-0.156899	0.123633	0.0428381	0.10096	-3.6626	1.22457	0.00123	0.23262	0.00662002	0.441245	TRUE	FALSE	FALSE	TRUE
Bacteria	Firmicutes_A	Clostridia	Oscillospirales	CAG-272	UMGS1002	Unknown_UMGS1002	0.0165872	-0.0898906	0.0639652	0.114794	0.259316	-0.783062	0.796722	0.438202	0.891549	0.652588	FALSE	FALSE	TRUE	TRUE
Bacteria	Firmicutes_A	Clostridia	Oscillospirales	CAG-382	UMGS1052	Unknown_UMGS1052	0.0361498	-0.345808	0.0319208	0.0919105	1.13248	-3.76244	0.27521	0.00188243	0.480058	0.0114327	FALSE	TRUE	TRUE	FALSE
Bacteria	Firmicutes	Bacilli	RF39	CAG-1000	UMGS1124	Unknown_UMGS1124	-0.129323	0.256586	0.0497377	0.129864	-2.6001	1.9758	0.013835	0.0565877	0.0493578	0.165027	TRUE	FALSE	FALSE	TRUE
Bacteria	Firmicutes	Bacilli	RF39	CAG-1000	UMGS1217	Unknown_UMGS1217	-0.123544	0.404098	0.0667377	0.120055	-1.85119	3.36595	0.0704314	0.00152782	0.174628	0.00963257	FALSE	TRUE	TRUE	FALSE
Bacteria	Firmicutes_A	Clostridia	Monoglobales	Monoglobaceae	UMGS1326	Unknown_UMGS1326	-0.107156	0.108299	0.0508679	0.114159	-2.10656	0.948667	0.043925	0.350629	0.121667	0.569313	FALSE	FALSE	TRUE	TRUE
Bacteria	Firmicutes	Bacilli	RF39	CAG-611	UMGS1449	Unknown_UMGS1449	0.0536997	-0.142704	0.0680012	0.121175	0.789687	-1.17766	0.433594	0.244737	0.632245	0.450862	FALSE	FALSE	TRUE	TRUE
Bacteria	Firmicutes_A	Clostridia	Oscillospirales	Acutalibacteraceae	UMGS1484	Unknown_UMGS1484	0.0632948	-0.419332	0.0414662	0.0970218	1.52642	-4.32204	0.137381	0.000156539	0.291494	0.0016449	FALSE	TRUE	TRUE	FALSE
Bacteria	Firmicutes_A	Clostridia	Oscillospirales	Acutalibacteraceae	UMGS1487	Unknown_UMGS1487	-0.0778614	0.0878489	0.0455488	0.0993148	-1.70941	0.88455	0.0955316	0.381962	0.214379	0.596668	FALSE	FALSE	TRUE	TRUE
Bacteria	Firmicutes_A	Clostridia	Oscillospirales	Acutalibacteraceae	UMGS1491	Unknown_UMGS1491	-0.348429	0.701941	0.0551725	0.11684	-6.31526	6.0077	1.91634e-06	3.98271e-06	3.17154e-05	0.000114633	TRUE	TRUE	FALSE	FALSE
Bacteria	Cyanobacteria	Vampirovibrionia	Gastranaerophilales	Gastranaerophilaceae	UMGS1585	Unknown_UMGS1585	-0.248552	0.657422	0.052261	0.111635	-4.75597	5.88901	9.5283e-05	6.31679e-06	0.000888413	0.000154878	TRUE	TRUE	FALSE	FALSE
Bacteria	Firmicutes_A	Clostridia_A	Christensenellales	CAG-74	UMGS1600	Unknown_UMGS1600	-0.120853	-0.11649	0.0342875	0.0910685	-3.52469	-1.27915	0.00142858	0.210986	0.00733116	0.409598	TRUE	FALSE	FALSE	TRUE
Bacteria	Firmicutes_A	Clostridia_A	Christensenellales	CAG-74	UMGS1603	Unknown_UMGS1603	-0.17691	0.114313	0.0437972	0.0997829	-4.0393	1.14562	0.000327461	0.26072	0.00235629	0.460258	TRUE	FALSE	FALSE	TRUE
Bacteria	Firmicutes_A	Clostridia	TANB77	CAG-508	UMGS1663	Unknown_UMGS1663	-0.0967438	0.206767	0.0569999	0.109118	-1.69726	1.89489	0.0993538	0.0671724	0.221455	0.186841	FALSE	FALSE	TRUE	TRUE
Bacteria	Firmicutes_A	Clostridia	Oscillospirales	Ruminococcaceae	UMGS1668	Unknown_UMGS1668	-0.215621	0.544166	0.0466366	0.10249	-4.62344	5.30944	9.88909e-05	1.67704e-05	0.000899938	0.000308389	TRUE	TRUE	FALSE	FALSE
Bacteria	Firmicutes_A	Clostridia	Oscillospirales	CAG-272	UMGS1696	Unknown_UMGS1696	-0.155032	0.245391	0.0629265	0.111841	-2.46369	2.19412	0.0173092	0.0329989	0.0584254	0.107394	FALSE	FALSE	TRUE	TRUE
Bacteria	Actinobacteriota	Coriobacteriia	Coriobacteriales	Eggerthellaceae	UMGS1773	Unknown_UMGS1773	-0.0593545	0.0111382	0.0448006	0.0961815	-1.32486	0.115804	0.189653	0.908149	0.374777	0.958843	FALSE	FALSE	TRUE	TRUE
Bacteria	Firmicutes_A	Clostridia	Oscillospirales	UMGS1783	Unknown_UMGS1783	Unknown_UMGS1783_2	0.246491	-0.512872	0.0558404	0.107392	4.41421	-4.77568	0.00018423	7.34586e-05	0.0014694	0.00101312	TRUE	TRUE	FALSE	FALSE
Bacteria	Firmicutes_A	Clostridia_A	Christensenellales	CAG-552	UMGS1795	Unknown_UMGS1795	-0.338234	0.538111	0.0509668	0.107068	-6.63636	5.0259	4.20509e-06	0.000103802	6.05168e-05	0.00129655	TRUE	TRUE	FALSE	FALSE
Bacteria	Firmicutes_A	Clostridia	UMGS1810	UMGS1810	Unknown_UMGS1810	Unknown_UMGS1810	0.195344	-0.402933	0.0888958	0.14454	2.19745	-2.78769	0.0307751	0.00657928	0.0897493	0.0308788	FALSE	TRUE	TRUE	FALSE
Bacteria	Firmicutes_A	Clostridia	Oscillospirales	CAG-272	UMGS1815	Unknown_UMGS1815	-0.124442	-0.0266145	0.0321321	0.0923203	-3.87282	-0.288285	0.00122165	0.776614	0.00662002	0.905255	TRUE	FALSE	FALSE	TRUE
Bacteria	Firmicutes_A	Clostridia	Oscillospirales	Ruminococcaceae	UMGS1826	Unknown_UMGS1826	0.0128597	-0.199298	0.0717336	0.124232	0.17927	-1.60424	0.858496	0.115361	0.926708	0.262437	FALSE	FALSE	TRUE	TRUE
Bacteria	Firmicutes_A	Clostridia	UMGS1840	Unknown_UMGS1840	Unknown_UMGS1840	Unknown_UMGS1840	0.0070563	-0.249464	0.0390652	0.0948979	0.180629	-2.62876	0.859077	0.0189794	0.926708	0.0709852	FALSE	FALSE	TRUE	TRUE
Bacteria	Firmicutes_A	Clostridia	Oscillospirales	CAG-272	UMGS1865	Unknown_UMGS1865	-0.152812	0.173966	0.0394389	0.0963277	-3.87465	1.80598	0.000876353	0.0852759	0.00517987	0.218809	TRUE	FALSE	FALSE	FALSE
Bacteria	Firmicutes_A	Clostridia	UMGS1883	UMGS1883	UMGS1883	Unknown_UMGS1883_1	-0.172978	0.305673	0.0309455	0.0950029	-5.58977	3.21751	8.77504e-05	0.00673661	0.000854276	0.0311863	TRUE	TRUE	FALSE	FALSE
Bacteria	Firmicutes_A	Clostridia	UMGS1883	Unknown_UMGS1883	Unknown_UMGS1883	Unknown_UMGS1883_2	-0.00795607	0.01116	0.0726477	0.132297	-0.109516	0.0843558	0.913241	0.933117	0.948399	0.967568	FALSE	FALSE	TRUE	TRUE
Bacteria	Firmicutes_A	Clostridia	TANB77	CAG-508	UMGS1994	Unknown_UMGS1994	0.0924995	-0.0127824	0.0421216	0.099002	2.19601	-0.129113	0.045439	0.899105	0.125336	0.956925	FALSE	FALSE	TRUE	TRUE
Bacteria	Firmicutes_A	Clostridia	Lachnospirales	Lachnospiraceae	UMGS2037	Unknown_UMGS2037	-0.155244	0.500314	0.0775467	0.128135	-2.00194	3.9046	0.0538287	0.000457544	0.146043	0.0038341	FALSE	TRUE	TRUE	FALSE
Bacteria	Firmicutes_A	Clostridia	Oscillospirales	CAG-272	UMGS874	Unknown_UMGS874	-0.215376	0.665512	0.0357648	0.0970539	-6.022	6.85713	5.62347e-06	8.87869e-07	7.7557e-05	4.89808e-05	TRUE	TRUE	TRUE	TRUE
Bacteria	Firmicutes_A	Clostridia	Oscillospirales	CAG-382	UMGS882	Unknown_UMGS882	0.0689748	-0.330871	0.0390182	0.0961727	1.76776	-3.44038	0.098879	0.00398003	0.221141	0.0207463	FALSE	TRUE	TRUE	FALSE
Bacteria	Firmicutes_A	Clostridia	Oscillospirales	CAG-272	UMGS902	Unknown_UMGS902	0.174318	-0.303545	0.0751835	0.148224	2.31856	-2.04788	0.0233025	0.0442715	0.0738099	0.132614	FALSE	FALSE	TRUE	TRUE
Bacteria	Firmicutes_A	Clostridia	Peptostreptococcales	Anaerovoracaceae	UMGS973	Unknown_UMGS973	-0.375747	0.560177	0.0266357	0.0921467	-14.1069	6.07919	3.58394e-11	9.58666e-06	5.93143e-09	0.00021884	TRUE	TRUE	FALSE	FALSE
Bacteria	Firmicutes	Bacilli	RF39	CAG-611	UMGS995	Unknown_UMGS995	-0.0515246	0.203223	0.0579758	0.119024	-0.888726	1.70741	0.378676	0.0943439	0.586328	0.230464	FALSE	FALSE	TRUE	TRUE
Bacteria	Firmicutes_C	Negativicutes	Veillonellales	Veillonellaceae	Veillonella	Unknown_Veillonella	0.113599	-0.575601	0.0638192	0.110434	1.78001	-5.21219	0.085556	1.40641e-05	0.195979	0.000282134	FALSE	TRUE	TRUE	TRUE
Bacteria	Cyanobacteria	Vampirovibrionia	Gastranaerophilales	Gastranaerophilaceae	Zag1	Unknown_Zag1	0.0462401	0.028701	0.0630395	0.123923	0.733511	0.231604	0.466541	0.817754	0.661699	0.923811	FALSE	FALSE	TRUE	TRUE
Bacteria	Firmicutes_A	Clostridia	Lachnospirales	Lachnospiraceae	V9D3004	V9D3004 sp002349525	-0.244949	0.465672	0.0717632	0.136198	-3.4133	3.41907	0.00112675	0.0011068	0.00632124	0.007401	TRUE	TRUE	FALSE	FALSE
Bacteria	Firmicutes_C	Negativicutes	Veillonellales	Veillonellaceae	Veillonella	Veillonella parvula_A	0.141489	-0.377366	0.0459198	0.0989363	3.08123	-3.81423	0.00589023	0.00108587	0.0245241	0.00733517	TRUE	TRUE	FALSE	FALSE
Bacteria	Proteobacteria	Gammaproteobacteria	Enterobacterales	Succinivibrionaceae	WG-1	WG-1 sp900539665	0.119945	-0.20539	0.0816678	0.128836	1.4687	-1.59419	0.157469	0.126574	0.323741	0.280241	FALSE	FALSE	TRUE	TRUE
Bacteria	Cyanobacteria	Vampirovibrionia	Gastranaerophilales	Gastranaerophilaceae	Zag1	Zag1 sp001765415	0.0231438	-0.0359957	0.0655445	0.124521	0.3531	-0.289073	0.726193	0.774281	0.861541	0.905255	FALSE	FALSE	TRUE	TRUE
Bacteria	Cyanobacteria	Vampirovibrionia	Gastranaerophilales	Gastranaerophilaceae	Zag1	Zag1 sp900556295	-0.253861	0.522337	0.0575172	0.118794	-4.41365	4.39699	0.000170338	0.00017785	0.00140928	0.00175726	TRUE	TRUE	FALSE	FALSE
Bacteria	Cyanobacteria	Vampirovibrionia	Gastranaerophilales	Gastranaerophilaceae	Zag111	Zag111 sp002102825	0.157255	-0.217083	0.0679654	0.129001	2.31375	-1.68279	0.0270524	0.101855	0.0813705	0.239957	FALSE	FALSE	TRUE	TRUE
Bacteria	Cyanobacteria	Vampirovibrionia	Gastranaerophilales	Gastranaerophilaceae	Zag111	Zag111 sp002103105	0.0494548	-0.0699349	0.0807114	0.133672	0.612736	-0.523182	0.543701	0.603885	0.734551	0.776256	FALSE	FALSE	TRUE	TRUE
Bacteria	Cyanobacteria	Vampirovibrionia	Gastranaerophilales	Gastranaerophilaceae	Zag111	Zag111 sp003258735	0.278964	-0.555128	0.0850819	0.128812	3.27877	-4.3096	0.00251683	0.000145677	0.0121616	0.00155545	TRUE	TRUE	FALSE	TRUE

### Sheet: pn12e
domain	phylum	class	order	family	genus	species	lfc_(Intercept)	lfc_codeB Z	se_(Intercept)	se_codeB Z	W_(Intercept)	W_codeB Z	p_(Intercept)	p_codeB Z	q_(Intercept)	q_codeB Z	diff_(Intercept)	diff_codeB Z	passed_ss_(Intercept)	passed_ss_codeB Z
Bacteria	Actinobacteriota	_Actinomycetia	_Actinomycetales	_Bifidobacteriaceae	_Bifidobacterium	_Bifidobacterium infantis	0.0937508	-0.107114	0.131047	0.219089	0.715396	-0.488907	0.4756	0.625701	0.747371	0.917694	FALSE	FALSE	TRUE	TRUE
Bacteria	Actinobacteriota	_Actinomycetia	_Actinomycetales	_Bifidobacteriaceae	_Bifidobacterium	_Bifidobacterium longum	0.0394953	-0.171914	0.0946462	0.179292	0.417294	-0.958847	0.677215	0.33958	0.876396	0.574674	FALSE	FALSE	TRUE	TRUE
Bacteria	Bacteroidota	Bacteroidia	Bacteroidales	Bacteroidaceae	Bacteroides	Bacteroides fragilis_A	0.286284	-0.363668	0.0632308	0.169704	4.5276	-2.14296	0.000400653	0.048923	0.00176287	0.134538	TRUE	FALSE	FALSE	TRUE
Bacteria	Actinobacteriota	Actinomycetia	Actinomycetales	Bifidobacteriaceae	Bifidobacterium	Bifidobacterium bifidum	-0.0280695	-0.0292637	0.100586	0.174461	-0.27906	-0.167737	0.781085	0.867311	0.88262	0.939933	FALSE	FALSE	TRUE	TRUE
Bacteria	Actinobacteriota	Actinomycetia	Actinomycetales	Bifidobacteriaceae	Bifidobacterium	Bifidobacterium breve	-0.103268	0.0510683	0.0633614	0.148716	-1.62983	0.343396	0.107761	0.73236	0.296343	0.939933	FALSE	FALSE	TRUE	TRUE
Bacteria	Campylobacterota	Campylobacteria	Campylobacterales	Campylobacteraceae	Campylobacter_D	Campylobacter_D jejuni	-0.545366	1.44909	0.0728245	0.14981	-7.48877	9.67287	4.57268e-06	2.64291e-07	5.02995e-05	5.81441e-06	TRUE	TRUE	FALSE	FALSE
Bacteria	Proteobacteria	Gammaproteobacteria	Enterobacterales	Enterobacteriaceae	Escherichia	Escherichia coli	0.0957876	-0.06591	0.179123	0.288736	0.534759	-0.228271	0.593737	0.819797	0.870814	0.939933	FALSE	FALSE	TRUE	TRUE
Bacteria	Proteobacteria	Gammaproteobacteria	Enterobacterales	Enterobacteriaceae	Klebsiella	Klebsiella pneumoniae	0.142824	-0.404088	0.131884	0.221098	1.08295	-1.82764	0.282298	0.0715811	0.588882	0.157478	FALSE	FALSE	TRUE	TRUE
Bacteria	Proteobacteria	Gammaproteobacteria	Enterobacterales	Enterobacteriaceae	Klebsiella	Klebsiella quasipneumoniae	0.1393	-0.499686	0.0664024	0.139839	2.09782	-3.57328	0.0532732	0.00277355	0.16743	0.0122036	FALSE	TRUE	TRUE	FALSE
Bacteria	Firmicutes	Bacilli	Lactobacillales	Lactobacillaceae	Lactobacillus	Lactobacillus paragasseri	-0.375239	0.680013	0.0770925	0.167266	-4.86739	4.06546	4.76886e-05	0.00039406	0.000262287	0.00408605	TRUE	TRUE	FALSE	FALSE
Bacteria	Firmicutes	Bacilli	Lactobacillales	Lactobacillaceae	Limosilactobacillus	Limosilactobacillus fermentum	-0.47331	0.494793	0.0581574	0.133522	-8.13843	3.70571	2.88733e-07	0.00175593	6.35214e-06	0.00965759	TRUE	TRUE	FALSE	FALSE
Bacteria	Actinobacteriota	Coriobacteriia	Coriobacteriales	Atopobiaceae	Parolsenella	Parolsenella uli_B	0.418985	-0.669257	0.0850796	0.174564	4.92462	-3.83389	2.47365e-05	0.000557189	0.000181401	0.00408605	TRUE	TRUE	FALSE	FALSE
Bacteria	Actinobacteriota	Actinomycetia	Actinomycetales	Actinomycetaceae	Pauljensenia	Pauljensenia sp900541895	-0.0726353	-0.0254011	0.0579028	0.137137	-1.25443	-0.185224	0.227701	0.855381	0.556602	0.939933	FALSE	FALSE	TRUE	TRUE
Bacteria	Firmicutes	Bacilli	Lactobacillales	Streptococcaceae	Streptococcus	Streptococcus sp000187445	-0.0360683	0.0158017	0.129758	0.209187	-0.277965	0.0755384	0.781597	0.939933	0.88262	0.939933	FALSE	FALSE	TRUE	TRUE
Bacteria	Firmicutes	Bacilli	Lactobacillales	Streptococcaceae	Streptococcus	Streptococcus sp900543065	-0.0867796	0.0532212	0.0916667	0.167221	-0.946686	0.318269	0.34658	0.75109	0.635397	0.939933	FALSE	FALSE	TRUE	TRUE
Bacteria	Proteobacteria	Gammaproteobacteria	Burkholderiales	Burkholderiaceae	Sutterella	Sutterella wadsworthensis	0.245369	-0.334295	0.0939387	0.159638	2.61201	-2.09408	0.0215099	0.0564155	0.0788695	0.137905	FALSE	FALSE	TRUE	TRUE
Bacteria	Firmicutes_A	Clostridia	Lachnospirales	CAG-274	Unknown_CAG-274	Unknown_CAG-274	-0.00986673	0.455846	0.06618	0.144643	-0.149089	3.15152	0.883346	0.00617543	0.924913	0.0226432	FALSE	TRUE	TRUE	FALSE
Bacteria	Actinobacteriota	Coriobacteriia	Coriobacteriales	Atopobiaceae	Lancefieldella	Unknown_Lancefieldella	0.0449272	-0.222686	0.101783	0.167496	0.441404	-1.3295	0.660863	0.189839	0.876396	0.379678	FALSE	FALSE	TRUE	TRUE
Bacteria	Actinobacteriota	Actinomycetia	Actinomycetales	Micrococcaceae	Rothia	Unknown_Rothia	-0.0246482	-0.170836	0.098181	0.169544	-0.251049	-1.00762	0.802382	0.316496	0.88262	0.574674	FALSE	FALSE	TRUE	TRUE
Bacteria	Firmicutes_C	Negativicutes	Veillonellales	Veillonellaceae	Veillonella	Unknown_Veillonella	0.0938892	-0.423738	0.114692	0.20774	0.81862	-2.03975	0.415994	0.0454432	0.703991	0.134538	FALSE	FALSE	TRUE	TRUE
Bacteria	Firmicutes_C	Negativicutes	Veillonellales	Veillonellaceae	Veillonella_A	Veillonella_A seminalis	-0.00836065	0.0161927	0.0874759	0.1645	-0.0955766	0.0984358	0.924913	0.922674	0.924913	0.939933	FALSE	FALSE	TRUE	TRUE
Bacteria	Firmicutes_C	Negativicutes	Veillonellales	Veillonellaceae	Veillonella_A	Veillonella_A sp000431435	0.107357	0.111849	0.100862	0.180648	1.06439	0.619151	0.294441	0.539827	0.588882	0.848299	FALSE	FALSE	TRUE	TRUE

### Sheet: pn56e
domain	phylum	class	order	family	genus	species	lfc_(Intercept)	lfc_codeB Z	se_(Intercept)	se_codeB Z	W_(Intercept)	W_codeB Z	p_(Intercept)	p_codeB Z	q_(Intercept)	q_codeB Z	diff_(Intercept)	diff_codeB Z	passed_ss_(Intercept)	passed_ss_codeB Z
Bacteria	Actinobacteriota	_Actinomycetia	_Actinomycetales	_Bifidobacteriaceae	_Bifidobacterium	_Bifidobacterium infantis	-0.0328276	0.169436	0.166701	0.239362	-0.196925	0.707866	0.844246	0.480512	0.868368	0.596498	FALSE	FALSE	TRUE	TRUE
Bacteria	Actinobacteriota	_Actinomycetia	_Actinomycetales	_Bifidobacteriaceae	_Bifidobacterium	_Bifidobacterium longum	-0.0625054	0.0196891	0.122914	0.199704	-0.508529	0.0985914	0.612203	0.92166	0.675906	0.947993	FALSE	FALSE	TRUE	TRUE
Bacteria	Bacteroidota	Bacteroidia	Bacteroidales	Bacteroidaceae	Bacteroides	Bacteroides fragilis	0.706271	-0.989019	0.0953562	0.206492	7.40666	-4.78963	2.769e-07	9.86443e-05	2.4921e-06	0.000590279	TRUE	TRUE	FALSE	FALSE
Bacteria	Bacteroidota	Bacteroidia	Bacteroidales	Bacteroidaceae	Bacteroides	Bacteroides fragilis_A	0.113882	0.299744	0.110625	0.183194	1.02944	1.63621	0.319586	0.122599	0.447119	0.183899	FALSE	FALSE	TRUE	TRUE
Bacteria	Bacteroidota	Bacteroidia	Bacteroidales	Bacteroidaceae	Bacteroides	Bacteroides ovatus	0.510747	-0.837371	0.0730323	0.16206	6.99343	-5.16703	4.32731e-06	0.000114776	3.11566e-05	0.000590279	TRUE	TRUE	FALSE	FALSE
Bacteria	Bacteroidota	Bacteroidia	Bacteroidales	Bacteroidaceae	Bacteroides	Bacteroides thetaiotaomicron	0.0773499	0.219627	0.113176	0.180282	0.683449	1.21825	0.502573	0.238042	0.623884	0.342781	FALSE	FALSE	TRUE	TRUE
Bacteria	Bacteroidota	Bacteroidia	Bacteroidales	Bacteroidaceae	Bacteroides	Bacteroides uniformis	0.211342	-0.570548	0.0764071	0.163416	2.766	-3.49139	0.0183577	0.0050462	0.0388751	0.0129759	TRUE	TRUE	FALSE	FALSE
Bacteria	Actinobacteriota	Actinomycetia	Actinomycetales	Bifidobacteriaceae	Bifidobacterium	Bifidobacterium bifidum	0.349689	-0.489329	0.119148	0.215159	2.93491	-2.27426	0.00456633	0.0261582	0.011742	0.0523163	TRUE	FALSE	FALSE	TRUE
Bacteria	Actinobacteriota	Actinomycetia	Actinomycetales	Bifidobacteriaceae	Bifidobacterium	Bifidobacterium breve	-0.068562	-0.0502473	0.108282	0.181075	-0.633179	-0.277495	0.528623	0.782195	0.634348	0.853304	FALSE	FALSE	TRUE	TRUE
Bacteria	Desulfobacterota	Desulfovibrionia	Desulfovibrionales	Desulfovibrionaceae	Bilophila	Bilophila wadsworthia	-0.0030008	-0.489768	0.0772275	0.157148	-0.0388566	-3.1166	0.969769	0.010937	0.969769	0.0246083	FALSE	TRUE	TRUE	FALSE
Bacteria	Campylobacterota	Campylobacteria	Campylobacterales	Campylobacteraceae	Campylobacter_D	Campylobacter_D jejuni	-0.261021	0.855111	0.12079	0.198454	-2.16094	4.30886	0.0424031	0.000310443	0.0803428	0.0011176	FALSE	TRUE	TRUE	FALSE
Bacteria	Firmicutes_A	Clostridia	Clostridiales	Clostridiaceae	Clostridium	Clostridium neonatale	0.410766	-0.803277	0.0849585	0.161045	4.8349	-4.98789	0.000218431	0.00016213	0.000805469	0.000729587	TRUE	TRUE	FALSE	FALSE
Bacteria	Actinobacteriota	Coriobacteriia	Coriobacteriales	Coriobacteriaceae	Collinsella	Collinsella aerofaciens_H	0.121933	-0.325905	0.0950808	0.173548	1.28242	-1.87789	0.21146	0.0721089	0.330982	0.129796	FALSE	FALSE	TRUE	TRUE
Bacteria	Actinobacteriota	Coriobacteriia	Coriobacteriales	Coriobacteriaceae	Collinsella	Collinsella sp900556495	-0.126207	0.533497	0.0743786	0.163923	-1.69682	3.25456	0.115493	0.00689788	0.197988	0.0165549	FALSE	TRUE	TRUE	FALSE
Bacteria	Firmicutes	Bacilli	Lactobacillales	Enterococcaceae	Enterococcus_B	Enterococcus_B faecium	-0.88823	0.714447	0.0692299	0.175602	-12.8302	4.06855	3.94527e-09	0.00115072	7.10149e-08	0.00345217	TRUE	TRUE	FALSE	FALSE
Bacteria	Proteobacteria	Gammaproteobacteria	Enterobacterales	Enterobacteriaceae	Escherichia	Escherichia coli	0.130419	-0.161796	0.179939	0.283584	0.724796	-0.57054	0.470145	0.569497	0.604472	0.640684	FALSE	FALSE	TRUE	TRUE
Bacteria	Firmicutes_A	Clostridia	Oscillospirales	Oscillospiraceae	Flavonifractor	Flavonifractor plautii	0.144479	-0.00125473	0.0987607	0.174456	1.46292	-0.00719223	0.159027	0.994333	0.260226	0.994333	FALSE	FALSE	TRUE	TRUE
Bacteria	Proteobacteria	Gammaproteobacteria	Enterobacterales	Pasteurellaceae	Haemophilus	Haemophilus sp002998595	0.601214	-1.67219	0.09857	0.1657	6.09936	-10.0917	0.000115792	1.46191e-06	0.000521064	5.26289e-05	TRUE	TRUE	FALSE	FALSE
Bacteria	Proteobacteria	Gammaproteobacteria	Enterobacterales	Enterobacteriaceae	Klebsiella	Klebsiella pneumoniae	-0.454642	0.703017	0.111168	0.206516	-4.08967	3.40418	0.000223741	0.00160928	0.000805469	0.00445647	TRUE	TRUE	FALSE	FALSE
Bacteria	Proteobacteria	Gammaproteobacteria	Enterobacterales	Enterobacteriaceae	Klebsiella	Klebsiella quasipneumoniae	-1.00424	1.02807	0.0595035	0.156877	-16.877	6.55336	3.27515e-09	4.11661e-05	7.10149e-08	0.000296396	TRUE	TRUE	FALSE	FALSE
Bacteria	Firmicutes_C	Negativicutes	Veillonellales	Megasphaeraceae	Megasphaera	Megasphaera sp001546855	-0.364185	0.878483	0.0805593	0.163652	-4.52072	5.36801	0.000871018	0.000227474	0.00261305	0.000909897	TRUE	TRUE	FALSE	FALSE
Bacteria	Bacteroidota	Bacteroidia	Bacteroidales	Tannerellaceae	Parabacteroides	Parabacteroides distasonis	0.294003	-0.306637	0.109117	0.179118	2.69438	-1.71192	0.0139485	0.102375	0.0313842	0.175032	TRUE	FALSE	FALSE	TRUE
Bacteria	Actinobacteriota	Coriobacteriia	Coriobacteriales	Atopobiaceae	Parolsenella	Parolsenella uli_B	0.333902	-0.543014	0.114882	0.213814	2.90648	-2.53966	0.00587131	0.014983	0.0140911	0.0317287	TRUE	TRUE	FALSE	FALSE
Bacteria	Actinobacteriota	Actinomycetia	Actinomycetales	Actinomycetaceae	Pauljensenia	Pauljensenia sp900541895	-0.233519	-0.106807	0.0729923	0.15635	-3.19923	-0.683129	0.00450412	0.502363	0.011742	0.599384	TRUE	FALSE	FALSE	TRUE
Bacteria	Bacteroidota	Bacteroidia	Bacteroidales	Bacteroidaceae	Phocaeicola	Phocaeicola dorei	0.428717	-0.31959	0.0982037	0.184548	4.36559	-1.73174	0.000764668	0.106964	0.00250255	0.175032	TRUE	FALSE	FALSE	TRUE
Bacteria	Bacteroidota	Bacteroidia	Bacteroidales	Bacteroidaceae	Prevotella	Prevotella copri	1.23436	-1.43748	0.083733	0.165434	14.7416	-8.68915	4.13127e-08	5.66965e-06	4.95752e-07	9.97742e-05	TRUE	TRUE	FALSE	FALSE
Bacteria	Firmicutes	Bacilli	Lactobacillales	Streptococcaceae	Streptococcus	Streptococcus lutetiensis	0.143759	0.0267499	0.128688	0.197054	1.11711	0.135749	0.275997	0.893254	0.413996	0.945798	FALSE	FALSE	TRUE	TRUE
Bacteria	Firmicutes	Bacilli	Lactobacillales	Streptococcaceae	Streptococcus	Streptococcus sp000187445	0.154583	-0.444445	0.155138	0.219131	0.99642	-2.02822	0.322919	0.0468397	0.447119	0.0887489	FALSE	FALSE	TRUE	TRUE
Bacteria	Firmicutes	Bacilli	Lactobacillales	Streptococcaceae	Streptococcus	Streptococcus sp900543065	-0.0456162	-0.119906	0.0912775	0.16764	-0.499753	-0.715261	0.61958	0.477986	0.675906	0.596498	FALSE	FALSE	TRUE	TRUE
Bacteria	Firmicutes_A	Clostridia	Lachnospirales	CAG-274	Unknown_CAG-274	Unknown_CAG-274	0.182706	0.156303	0.0908239	0.168949	2.01165	0.92515	0.0572648	0.365398	0.103077	0.487197	FALSE	FALSE	TRUE	TRUE
Bacteria	Actinobacteriota	Coriobacteriia	Coriobacteriales	Atopobiaceae	Lancefieldella	Unknown_Lancefieldella	-0.0798668	-0.113204	0.0961669	0.172998	-0.830502	-0.654364	0.410545	0.516136	0.547393	0.599384	FALSE	FALSE	TRUE	TRUE
Bacteria	Actinobacteriota	Actinomycetia	Actinomycetales	Actinomycetaceae	Pauljensenia	Unknown_Pauljensenia	0.372571	-0.907134	0.0747435	0.156211	4.98466	-5.80712	7.11975e-05	1.1086e-05	0.000366158	9.97742e-05	TRUE	TRUE	FALSE	FALSE
Bacteria	Actinobacteriota	Actinomycetia	Actinomycetales	Micrococcaceae	Rothia	Unknown_Rothia	0.269336	-0.66913	0.122158	0.194385	2.20481	-3.44229	0.0316679	0.00110942	0.0633358	0.00345217	FALSE	TRUE	TRUE	FALSE
Bacteria	Firmicutes_C	Negativicutes	Veillonellales	Veillonellaceae	Veillonella	Unknown_Veillonella	0.0967251	-0.370667	0.16187	0.235539	0.597547	-1.5737	0.553011	0.122266	0.642206	0.183899	FALSE	FALSE	TRUE	TRUE
Bacteria	Firmicutes_C	Negativicutes	Veillonellales	Veillonellaceae	Veillonella	Veillonella parvula_A	-0.700074	1.24261	0.0994325	0.177375	-7.0407	7.00553	8.79145e-06	9.26432e-06	5.27487e-05	9.97742e-05	TRUE	TRUE	FALSE	FALSE
Bacteria	Firmicutes_C	Negativicutes	Veillonellales	Veillonellaceae	Veillonella_A	Veillonella_A sp000431435	-0.0460827	0.214103	0.121551	0.204258	-0.379121	1.0482	0.706085	0.299215	0.747619	0.414298	FALSE	FALSE	TRUE	TRUE
